# Gut microbiome compositional and functional features associate with Alzheimer’s disease pathology

**DOI:** 10.1101/2024.09.04.24313004

**Authors:** Jea Woo Kang, Lora A. Khatib, Margo B. Heston, Amanda H. Dilmore, Jennifer S. Labus, Yuetiva Deming, Leyla Schimmel, Colette Blach, Daniel McDonald, Antonio Gonzalez, MacKenzie Bryant, Karenina Sanders, Lara Schwartz, Tyler K. Ulland, Sterling C. Johnson, Sanjay Asthana, Cynthia M. Carlsson, Nathaniel A. Chin, Kaj Blennow, Henrik Zetterberg, Federico E. Rey, Alzheimer Gut Microbiome Project Consortium, Rima Kaddurah-Daouk, Rob Knight, Barbara B. Bendlin

**Author notes:** These three authors contributed equally to this work (Jea Woo Kang, Lora A. Khatib, Margo B. Heston).

## Abstract

**BACKGROUND:** The gut microbiome is a potentially modifiable factor in Alzheimer’s disease (AD); however, understanding of its composition and function regarding AD pathology is limited.

**METHODS:** Shallow-shotgun metagenomic data was used to analyze fecal microbiome from participants enrolled in the Wisconsin Microbiome in Alzheimer’s Risk Study, leveraging clinical data and cerebrospinal fluid (CSF) biomarkers. Differential abundance and ordinary least squares regression analyses were performed to find differentially abundant gut microbiome features and their associations with CSF biomarkers of AD and related pathologies.

**RESULTS:** Gut microbiome composition and function differed between people with AD and cognitively unimpaired individuals. The compositional difference was replicated in an independent cohort. Differentially abundant gut microbiome features were associated with CSF biomarkers of AD and related pathologies.

**DISCUSSION:** These findings enhance our understanding of alterations in gut microbial composition and function in AD, and suggest that gut microbes and their pathways are linked to AD pathology.

## Supplementary material for "Gut microbiome compositional and functional features associate with Alzheimer’s disease pathology": Table S3

### Sheet: birdman_output_clean_normal_dem
Table S3. Differentially abundant gut microbiome functional pathways in a clinical diagnosis group.
Phylum	Feature	KO_ID	Pathway	mean	lower_hdi	upper_hdi	Group
p__Firmicutes_A	s__Emergencia timonensis	ko03070	Bacterial secretion system	-0.413571	-0.0833071	-0.777808	Bottom
p__Firmicutes_A	s__Coprococcus eutactus	ko03030	DNA replication	-0.444514	-0.0678268	-0.803081	Bottom
p__Firmicutes_A	s__Dorea formicigenerans	ko02024	Quorum sensing	-0.482454	-0.0868419	-0.878241	Bottom
p__Firmicutes_A	s__Solibaculum mannosilyticum	ko03070	Bacterial secretion system	-0.490667	-0.116948	-0.778099	Bottom
p__Firmicutes_A	s__Solibaculum mannosilyticum	ko03030	DNA replication	-0.517391	-0.144691	-0.86931	Bottom
p__Bacteroidota	s__Parabacteroides merdae	ko00030	Pentose phosphate pathway	-0.537997	-0.0392903	-1.11247	Bottom
p__Firmicutes_A	s__Anaerotruncus colihominis	ko02010	ABC transporters	-0.555277	-0.00726272	-1.03608	Bottom
p__Firmicutes_A	s__Dysosmobacter welbionis	ko00740	Riboflavin metabolism	-0.577466	-0.0563315	-1.16625	Bottom
p__Bacteroidota	s__Parabacteroides merdae	ko01200	Carbon metabolism	-0.610932	-0.00135332	-1.21067	Bottom
p__Firmicutes_A	s__Coprococcus eutactus	ko01502	Vancomycin resistance	-0.644067	-0.150642	-1.14108	Bottom
p__Firmicutes_A	s__Anaerotruncus colihominis	ko03070	Bacterial secretion system	-0.650632	-0.321731	-1.00991	Bottom
p__Bacteroidota	s__Parabacteroides merdae	ko01230	Biosynthesis of amino acids	-0.652849	-0.0334575	-1.22835	Bottom
p__Firmicutes_A	s__Anaerotruncus colihominis	ko01100	Metabolic pathways	-0.656669	-0.0824556	-1.22519	Bottom
p__Firmicutes_A	s__Anaerotruncus colihominis	ko00270	Cysteine and methionine metabolism	-0.664635	-0.162258	-1.2214	Bottom
p__Bacteroidota	s__Parabacteroides merdae	ko00450	Selenocompound metabolism	-0.719176	-0.0460589	-1.44964	Bottom
p__Bacteroidota	s__Parabacteroides merdae	ko00565	Ether lipid metabolism	-0.770559	-0.018222	-1.53956	Bottom
p__Bacteroidota	s__Parabacteroides merdae	ko00592	alpha-Linolenic acid metabolism	-0.770559	-0.018222	-1.53956	Bottom
p__Bacteroidota	s__Parabacteroides merdae	ko00350	Tyrosine metabolism	-0.773395	-0.107105	-1.50411	Bottom
p__Bacteroidota	s__Parabacteroides merdae	ko00401	Novobiocin biosynthesis	-0.773395	-0.107105	-1.50411	Bottom
p__Firmicutes_A	s__Coprococcus eutactus	ko00564	Glycerophospholipid metabolism	-0.777502	-0.331437	-1.293	Bottom
p__Firmicutes_A	s__Anaerotruncus colihominis	ko03010	Ribosome	-0.815932	-0.0167456	-1.51452	Bottom
p__Bacteroidota	s__Parabacteroides goldsteinii	ko01120	Microbial metabolism in diverse environments	-0.856715	-0.030032	-1.79301	Bottom
p__Firmicutes_A	s__Coprococcus eutactus	ko02020	Two-component system	-0.885954	-0.380806	-1.35087	Bottom
p__Actinobacteriota	s__Bifidobacterium breve	ko00620	Pyruvate metabolism	-0.888592	-0.0044848	-1.84466	Bottom
p__Firmicutes_A	s__Solibaculum mannosilyticum	ko01110	Biosynthesis of secondary metabolites	-0.954374	-0.0155111	-2.12781	Bottom
p__Bacteroidota	s__Bacteroides salyersiae	ko01120	Microbial metabolism in diverse environments	-1.0164	-0.013752	-1.98865	Bottom
p__Firmicutes_A	s__Coprococcus eutactus	ko03070	Bacterial secretion system	-1.03899	-0.30441	-1.72353	Bottom
p__Firmicutes_A	s__Intestinibacter bartlettii	ko00620	Pyruvate metabolism	-1.04076	-0.042245	-2.00535	Bottom
p__Actinobacteriota	s__Bifidobacterium longum	ko00340	Histidine metabolism	-1.06042	-0.0815949	-2.11387	Bottom
p__Actinobacteriota	s__Bifidobacterium breve	ko00360	Phenylalanine metabolism	-1.06066	-0.144385	-2.15688	Bottom
p__Actinobacteriota	s__Bifidobacterium breve	ko00640	Propanoate metabolism	-1.07452	-0.0595763	-2.12321	Bottom
p__Firmicutes_A	s__Intestinibacter bartlettii	ko00190	Oxidative phosphorylation	-1.07464	-0.0390517	-2.16017	Bottom
p__Firmicutes_A	s__Intestinibacter bartlettii	ko01110	Biosynthesis of secondary metabolites	-1.076	-0.191896	-2.16364	Bottom
p__Firmicutes_A	s__Intestinibacter bartlettii	ko00670	One carbon pool by folate	-1.07905	-0.0168167	-2.18562	Bottom
p__Firmicutes_A	s__Intestinibacter bartlettii	ko01120	Microbial metabolism in diverse environments	-1.0913	-0.07164	-2.00056	Bottom
p__Firmicutes_A	s__Intestinibacter bartlettii	ko00550	Peptidoglycan biosynthesis	-1.09279	-0.0467892	-2.22234	Bottom
p__Firmicutes_A	s__Intestinibacter bartlettii	ko00910	Nitrogen metabolism	-1.11218	-0.0807237	-2.13884	Bottom
p__Firmicutes_A	s__Solibaculum mannosilyticum	ko01230	Biosynthesis of amino acids	-1.12825	-0.110887	-2.18665	Bottom
p__Firmicutes_A	s__Intestinibacter bartlettii	ko01200	Carbon metabolism	-1.13428	-0.0628858	-2.12528	Bottom
p__Firmicutes_A	s__Intestinibacter bartlettii	ko01210	2-Oxocarboxylic acid metabolism	-1.13644	-0.0315231	-2.15846	Bottom
p__Firmicutes_A	s__Solibaculum mannosilyticum	ko02020	Two-component system	-1.14055	-0.0202278	-2.26474	Bottom
p__Firmicutes_A	s__Intestinibacter bartlettii	ko00010	Glycolysis / Gluconeogenesis	-1.14131	-0.130241	-2.17396	Bottom
p__Firmicutes_A	s__Intestinibacter bartlettii	ko00250	Alanine, aspartate and glutamate metabolism	-1.14467	-0.158631	-2.11354	Bottom
p__Firmicutes_A	s__Intestinibacter bartlettii	ko01250	Biosynthesis of nucleotide sugars	-1.14645	-0.096722	-2.27279	Bottom
p__Firmicutes_A	s__Intestinibacter bartlettii	ko01100	Metabolic pathways	-1.14775	-0.155897	-2.0944	Bottom
p__Firmicutes_A	s__Intestinibacter bartlettii	ko03430	Mismatch repair	-1.14783	-0.0599661	-2.22009	Bottom
p__Firmicutes_A	s__Coprococcus eutactus	ko02024	Quorum sensing	-1.14893	-0.61795	-1.7197	Bottom
p__Firmicutes_A	s__Intestinibacter bartlettii	ko00240	Pyrimidine metabolism	-1.15515	-0.0490345	-2.24142	Bottom
p__Verrucomicrobiota	s__Akkermansia muciniphila	ko03010	Ribosome	-1.1601	-0.13886	-2.15558	Bottom
p__Verrucomicrobiota	s__Akkermansia muciniphila	ko03020	RNA polymerase	-1.17491	-0.040917	-2.14118	Bottom
p__Firmicutes_A	s__Intestinibacter bartlettii	ko00970	Aminoacyl-tRNA biosynthesis	-1.18558	-0.112051	-2.19272	Bottom
p__Firmicutes_A	s__Intestinibacter bartlettii	ko00030	Pentose phosphate pathway	-1.18917	-0.0917601	-2.26983	Bottom
p__Firmicutes_A	s__Intestinibacter bartlettii	ko00520	Amino sugar and nucleotide sugar metabolism	-1.19176	-0.0805347	-2.24162	Bottom
p__Firmicutes_A	s__Intestinibacter bartlettii	ko01230	Biosynthesis of amino acids	-1.20793	-0.158353	-2.11877	Bottom
p__Firmicutes_A	s__Intestinibacter bartlettii	ko03018	RNA degradation	-1.21576	-0.198621	-2.24954	Bottom
p__Firmicutes_A	s__Intestinibacter bartlettii	ko02010	ABC transporters	-1.22178	-0.254152	-2.2905	Bottom
p__Verrucomicrobiota	s__Akkermansia muciniphila	ko00280	Valine, leucine and isoleucine degradation	-1.23469	-0.205525	-2.27543	Bottom
p__Firmicutes_A	s__Intestinibacter bartlettii	ko00270	Cysteine and methionine metabolism	-1.24641	-0.211372	-2.36486	Bottom
p__Firmicutes_A	s__Intestinibacter bartlettii	ko00051	Fructose and mannose metabolism	-1.25297	-0.125117	-2.25034	Bottom
p__Firmicutes_A	s__Intestinibacter bartlettii	ko02024	Quorum sensing	-1.2584	-0.064273	-2.29352	Bottom
p__Firmicutes_A	s__Intestinibacter bartlettii	ko00770	Pantothenate and CoA biosynthesis	-1.26503	-0.0232832	-2.43306	Bottom
p__Verrucomicrobiota	s__Akkermansia muciniphila	ko00640	Propanoate metabolism	-1.26706	-0.166423	-2.26961	Bottom
p__Firmicutes_A	s__Intestinibacter bartlettii	ko00330	Arginine and proline metabolism	-1.27068	-0.0714944	-2.57548	Bottom
p__Firmicutes_A	s__Intestinibacter bartlettii	ko00541	O-Antigen nucleotide sugar biosynthesis	-1.27354	-0.091941	-2.47152	Bottom
p__Firmicutes_A	s__Intestinibacter bartlettii	ko00040	Pentose and glucuronate interconversions	-1.28363	-0.0507267	-2.53701	Bottom
p__Firmicutes_A	s__Intestinibacter bartlettii	ko03020	RNA polymerase	-1.28434	-0.165367	-2.28127	Bottom
p__Firmicutes_A	s__Intestinibacter bartlettii	ko00350	Tyrosine metabolism	-1.28609	-0.0761216	-2.56653	Bottom
p__Firmicutes	s__Catenibacterium mitsuokai	ko02060	Phosphotransferase system (PTS)	-1.28685	-0.141873	-2.57349	Bottom
p__Firmicutes_A	s__Intestinibacter bartlettii	ko01212	Fatty acid metabolism	-1.30237	-0.131645	-2.41642	Bottom
p__Firmicutes_A	s__Intestinibacter bartlettii	ko00061	Fatty acid biosynthesis	-1.30237	-0.131645	-2.41642	Bottom
p__Firmicutes_A	s__Intestinibacter bartlettii	ko00230	Purine metabolism	-1.30543	-0.185031	-2.35069	Bottom
p__Firmicutes_A	s__Intestinibacter bartlettii	ko01232	Nucleotide metabolism	-1.30929	-0.212435	-2.28858	Bottom
p__Actinobacteriota	s__Bifidobacterium breve	ko03420	Nucleotide excision repair	-1.3205	-0.222926	-2.37292	Bottom
p__Verrucomicrobiota	s__Akkermansia muciniphila	ko00020	Citrate cycle (TCA cycle)	-1.34268	-0.231368	-2.40438	Bottom
p__Verrucomicrobiota	s__Akkermansia muciniphila	ko00650	Butanoate metabolism	-1.34749	-0.14846	-2.39059	Bottom
p__Verrucomicrobiota	s__Akkermansia muciniphila	ko00620	Pyruvate metabolism	-1.352	-0.333918	-2.50092	Bottom
p__Verrucomicrobiota	s__Akkermansia muciniphila	ko00770	Pantothenate and CoA biosynthesis	-1.36344	-0.066612	-2.60561	Bottom
p__Verrucomicrobiota	s__Akkermansia muciniphila	ko00010	Glycolysis / Gluconeogenesis	-1.36578	-0.298213	-2.50024	Bottom
p__Firmicutes_A	s__Intestinibacter bartlettii	ko00052	Galactose metabolism	-1.36663	-0.359403	-2.51472	Bottom
p__Verrucomicrobiota	s__Akkermansia muciniphila	ko00660	C5-Branched dibasic acid metabolism	-1.37427	-0.0208121	-2.37571	Bottom
p__Firmicutes_A	s__Intestinibacter bartlettii	ko00340	Histidine metabolism	-1.37726	-0.227195	-2.57812	Bottom
p__Verrucomicrobiota	s__Akkermansia muciniphila	ko00910	Nitrogen metabolism	-1.37962	-0.254737	-2.60794	Bottom
p__Bacteroidota	s__Bacteroides salyersiae	ko01100	Metabolic pathways	-1.39667	-0.408344	-2.32128	Bottom
p__Verrucomicrobiota	s__Akkermansia muciniphila	ko03018	RNA degradation	-1.40064	-0.16623	-2.73416	Bottom
p__Verrucomicrobiota	s__Akkermansia muciniphila	ko00230	Purine metabolism	-1.40276	-0.165519	-2.6252	Bottom
p__Firmicutes_A	s__Intestinibacter bartlettii	ko01501	beta-Lactam resistance	-1.41149	-0.174631	-2.64778	Bottom
p__Verrucomicrobiota	s__Akkermansia muciniphila	ko00220	Arginine biosynthesis	-1.41214	-0.143052	-2.56061	Bottom
p__Verrucomicrobiota	s__Akkermansia muciniphila	ko00190	Oxidative phosphorylation	-1.41342	-0.16085	-2.5809	Bottom
p__Verrucomicrobiota	s__Akkermansia muciniphila	ko03030	DNA replication	-1.41687	-0.177286	-2.81831	Bottom
p__Verrucomicrobiota	s__Akkermansia muciniphila	ko00310	Lysine degradation	-1.41827	-0.108536	-2.66729	Bottom
p__Verrucomicrobiota	s__Akkermansia muciniphila	ko00250	Alanine, aspartate and glutamate metabolism	-1.43193	-0.186463	-2.63206	Bottom
p__Verrucomicrobiota	s__Akkermansia muciniphila	ko03060	Protein export	-1.43775	-0.245438	-2.60501	Bottom
p__Verrucomicrobiota	s__Akkermansia muciniphila	ko01232	Nucleotide metabolism	-1.44414	-0.180984	-2.77248	Bottom
p__Verrucomicrobiota	s__Akkermansia muciniphila	ko00540	Lipopolysaccharide biosynthesis	-1.44667	-0.0585321	-3.05981	Bottom
p__Verrucomicrobiota	s__Akkermansia muciniphila	ko00261	Monobactam biosynthesis	-1.4508	-0.0867924	-2.77019	Bottom
p__Verrucomicrobiota	s__Akkermansia muciniphila	ko01210	2-Oxocarboxylic acid metabolism	-1.45088	-0.0454684	-2.76071	Bottom
p__Verrucomicrobiota	s__Akkermansia muciniphila	ko00730	Thiamine metabolism	-1.45696	-0.0523269	-3.00861	Bottom
p__Verrucomicrobiota	s__Akkermansia muciniphila	ko03070	Bacterial secretion system	-1.46067	-0.365541	-2.62291	Bottom
p__Firmicutes_A	s__Solibaculum mannosilyticum	ko01210	2-Oxocarboxylic acid metabolism	-1.46528	-0.0477253	-3.00933	Bottom
p__Verrucomicrobiota	s__Akkermansia muciniphila	ko00240	Pyrimidine metabolism	-1.46683	-0.213183	-2.64448	Bottom
p__Verrucomicrobiota	s__Akkermansia muciniphila	ko00630	Glyoxylate and dicarboxylate metabolism	-1.47083	-0.387714	-2.57079	Bottom
p__Verrucomicrobiota	s__Akkermansia muciniphila	ko00051	Fructose and mannose metabolism	-1.47296	-0.00361919	-2.91738	Bottom
p__Verrucomicrobiota	s__Akkermansia muciniphila	ko01120	Microbial metabolism in diverse environments	-1.47343	-0.342976	-2.58374	Bottom
p__Verrucomicrobiota	s__Akkermansia muciniphila	ko00520	Amino sugar and nucleotide sugar metabolism	-1.47355	-0.12233	-2.71991	Bottom
p__Verrucomicrobiota	s__Akkermansia muciniphila	ko00400	Phenylalanine, tyrosine and tryptophan biosynthesis	-1.47512	-0.054244	-3.0425	Bottom
p__Verrucomicrobiota	s__Akkermansia muciniphila	ko00970	Aminoacyl-tRNA biosynthesis	-1.47544	-0.237877	-2.79348	Bottom
p__Actinobacteriota	s__Bifidobacterium longum	ko03250	Viral life cycle - HIV-1	-1.47821	-0.0354267	-2.86733	Bottom
p__Verrucomicrobiota	s__Akkermansia muciniphila	ko01230	Biosynthesis of amino acids	-1.47857	-0.332604	-2.71047	Bottom
p__Verrucomicrobiota	s__Akkermansia muciniphila	ko00030	Pentose phosphate pathway	-1.48049	-0.239305	-2.66242	Bottom
p__Verrucomicrobiota	s__Akkermansia muciniphila	ko01200	Carbon metabolism	-1.48062	-0.3564	-2.60615	Bottom
p__Verrucomicrobiota	s__Akkermansia muciniphila	ko00900	Terpenoid backbone biosynthesis	-1.48144	-0.130197	-3.02025	Bottom
p__Verrucomicrobiota	s__Akkermansia muciniphila	ko02040	Flagellar assembly	-1.48699	-0.0286425	-2.85229	Bottom
p__Firmicutes_A	s__Coprococcus eutactus	ko00520	Amino sugar and nucleotide sugar metabolism	-1.49175	-0.370469	-2.63501	Bottom
p__Verrucomicrobiota	s__Akkermansia muciniphila	ko00600	Sphingolipid metabolism	-1.49291	-0.174969	-2.87965	Bottom
p__Verrucomicrobiota	s__Akkermansia muciniphila	ko01503	Cationic antimicrobial peptide (CAMP) resistance	-1.4934	-0.0392014	-2.90151	Bottom
p__Bacteroidota	s__Bacteroides salyersiae	ko01240	Biosynthesis of cofactors	-1.49561	-0.0672601	-2.88682	Bottom
p__Verrucomicrobiota	s__Akkermansia muciniphila	ko00511	Other glycan degradation	-1.50136	-0.196729	-2.8113	Bottom
p__Verrucomicrobiota	s__Akkermansia muciniphila	ko02024	Quorum sensing	-1.50201	-0.297337	-2.73131	Bottom
p__Verrucomicrobiota	s__Akkermansia muciniphila	ko00340	Histidine metabolism	-1.50325	-0.295696	-2.90291	Bottom
p__Verrucomicrobiota	s__Akkermansia muciniphila	ko00040	Pentose and glucuronate interconversions	-1.50599	-0.0770232	-2.79346	Bottom
p__Verrucomicrobiota	s__Akkermansia muciniphila	ko03420	Nucleotide excision repair	-1.50644	-0.0562659	-2.80775	Bottom
p__Verrucomicrobiota	s__Akkermansia muciniphila	ko00260	Glycine, serine and threonine metabolism	-1.50776	-0.229863	-2.8597	Bottom
p__Verrucomicrobiota	s__Akkermansia muciniphila	ko02010	ABC transporters	-1.51023	-0.0404298	-2.90157	Bottom
p__Verrucomicrobiota	s__Akkermansia muciniphila	ko01240	Biosynthesis of cofactors	-1.51558	-0.201014	-2.79661	Bottom
p__Verrucomicrobiota	s__Akkermansia muciniphila	ko00270	Cysteine and methionine metabolism	-1.51724	-0.0571577	-2.9229	Bottom
p__Verrucomicrobiota	s__Akkermansia muciniphila	ko00564	Glycerophospholipid metabolism	-1.52257	-0.00802029	-3.09917	Bottom
p__Verrucomicrobiota	s__Akkermansia muciniphila	ko02020	Two-component system	-1.52978	-0.176825	-2.75679	Bottom
p__Verrucomicrobiota	s__Akkermansia muciniphila	ko01100	Metabolic pathways	-1.5388	-0.462155	-2.70496	Bottom
p__Firmicutes_A	s__Intestinibacter bartlettii	ko00470	D-Amino acid metabolism	-1.53969	-0.309802	-2.74393	Bottom
p__Verrucomicrobiota	s__Akkermansia muciniphila	ko00052	Galactose metabolism	-1.53999	-0.159113	-2.7066	Bottom
p__Verrucomicrobiota	s__Akkermansia muciniphila	ko03430	Mismatch repair	-1.54024	-0.0598034	-2.78206	Bottom
p__Bacteroidota	s__Bacteroides salyersiae	ko01110	Biosynthesis of secondary metabolites	-1.54062	-0.515682	-2.48591	Bottom
p__Verrucomicrobiota	s__Akkermansia muciniphila	ko00300	Lysine biosynthesis	-1.55066	-0.102636	-2.94276	Bottom
p__Verrucomicrobiota	s__Akkermansia muciniphila	ko01110	Biosynthesis of secondary metabolites	-1.55136	-0.399316	-2.75061	Bottom
p__Verrucomicrobiota	s__Akkermansia muciniphila	ko03440	Homologous recombination	-1.5537	-0.192833	-2.99405	Bottom
p__Verrucomicrobiota	s__Akkermansia muciniphila	ko00380	Tryptophan metabolism	-1.56916	-0.131254	-3.03033	Bottom
p__Firmicutes_A	s__Intestinibacter bartlettii	ko00450	Selenocompound metabolism	-1.5734	-0.384054	-2.65474	Bottom
p__Firmicutes_A	s__Coprococcus eutactus	ko00270	Cysteine and methionine metabolism	-1.59651	-0.780385	-2.40804	Bottom
p__Firmicutes_A	s__Coprococcus eutactus	ko00640	Propanoate metabolism	-1.60651	-0.786313	-2.43163	Bottom
p__Firmicutes_A	s__Coprococcus eutactus	ko00620	Pyruvate metabolism	-1.6403	-0.832923	-2.41972	Bottom
p__Proteobacteria	s__Escherichia coli	ko00440	Phosphonate and phosphinate metabolism	-1.70394	-0.152126	-3.04639	Bottom
p__Firmicutes_A	s__Coprococcus eutactus	ko01200	Carbon metabolism	-1.72972	-0.533133	-3.073	Bottom
p__Actinobacteriota	s__Bifidobacterium breve	ko00401	Novobiocin biosynthesis	-1.76598	-0.0249038	-3.34849	Bottom
p__Firmicutes_A	s__Coprococcus eutactus	ko00970	Aminoacyl-tRNA biosynthesis	-1.77334	-0.710635	-2.71109	Bottom
p__Firmicutes_A	s__Coprococcus eutactus	ko01100	Metabolic pathways	-1.84557	-0.901331	-2.81191	Bottom
p__Firmicutes_A	s__Coprococcus eutactus	ko02010	ABC transporters	-1.86846	-1.10461	-2.60391	Bottom
p__Firmicutes_A	s__Coprococcus eutactus	ko00010	Glycolysis / Gluconeogenesis	-1.87162	-0.9757	-2.70804	Bottom
p__Firmicutes_A	s__Coprococcus eutactus	ko00521	Streptomycin biosynthesis	-1.87799	-0.230735	-3.58179	Bottom
p__Firmicutes_A	s__Coprococcus eutactus	ko01110	Biosynthesis of secondary metabolites	-1.87849	-0.754772	-2.95823	Bottom
p__Firmicutes_A	s__Coprococcus eutactus	ko00600	Sphingolipid metabolism	-1.93884	-0.0862826	-3.82319	Bottom
p__Firmicutes_A	s__Coprococcus eutactus	ko01120	Microbial metabolism in diverse environments	-1.94536	-0.934667	-2.88162	Bottom
p__Firmicutes	s__Lactococcus lactis	ko00625	Chloroalkane and chloroalkene degradation	-1.95164	-0.314981	-3.87625	Bottom
p__Firmicutes	s__Lactococcus lactis	ko00626	Naphthalene degradation	-1.95164	-0.314981	-3.87625	Bottom
p__Firmicutes_A	s__Coprococcus eutactus	ko00650	Butanoate metabolism	-1.97194	-0.0706257	-3.81665	Bottom
p__Firmicutes_A	s__Coprococcus eutactus	ko00511	Other glycan degradation	-2.02823	-0.116584	-3.7329	Bottom
p__Actinobacteriota	s__Bifidobacterium angulatum	ko00625	Chloroalkane and chloroalkene degradation	-2.11956	-0.0581651	-4.40021	Bottom
p__Actinobacteriota	s__Bifidobacterium angulatum	ko01220	Degradation of aromatic compounds	-2.11956	-0.0581651	-4.40021	Bottom
p__Actinobacteriota	s__Bifidobacterium angulatum	ko00626	Naphthalene degradation	-2.11956	-0.0581651	-4.40021	Bottom
p__Firmicutes_A	s__Coprococcus eutactus	ko02030	Bacterial chemotaxis	-2.15297	-0.115267	-4.31014	Bottom
p__Actinobacteriota	s__Bifidobacterium breve	ko03030	DNA replication	-2.30187	-0.263695	-4.3255	Bottom
p__Actinobacteriota	s__Bifidobacterium angulatum	ko00350	Tyrosine metabolism	-2.37793	-0.0626065	-4.61204	Bottom
p__Firmicutes	s__Lactococcus lactis	ko01502	Vancomycin resistance	-2.70037	-0.209996	-4.83278	Bottom
p__Firmicutes	s__Turicibacter sanguinis	ko00051	Fructose and mannose metabolism	-2.77934	-0.782231	-4.96786	Bottom
p__Firmicutes	s__Turicibacter sanguinis	ko00270	Cysteine and methionine metabolism	-2.79426	-0.439504	-5.08729	Bottom
p__Firmicutes	s__Turicibacter sanguinis	ko00860	Porphyrin metabolism	-2.81918	-0.317188	-5.16109	Bottom
p__Firmicutes_A	s__Solibaculum mannosilyticum	ko00541	O-Antigen nucleotide sugar biosynthesis	-2.95514	-0.124638	-6.34537	Bottom
p__Actinobacteriota	s__Bifidobacterium breve	ko03440	Homologous recombination	-2.97183	-0.519422	-5.6255	Bottom
p__Firmicutes	s__Turicibacter sanguinis	ko03020	RNA polymerase	-3.00953	-0.967737	-5.16135	Bottom
p__Firmicutes	s__Turicibacter sanguinis	ko00730	Thiamine metabolism	-3.06292	-0.468989	-5.57077	Bottom
p__Firmicutes	s__Turicibacter sanguinis	ko00520	Amino sugar and nucleotide sugar metabolism	-3.09818	-1.40278	-4.9862	Bottom
p__Firmicutes	s__Turicibacter sanguinis	ko03420	Nucleotide excision repair	-3.09909	-1.22683	-5.10008	Bottom
p__Firmicutes	s__Turicibacter sanguinis	ko00680	Methane metabolism	-3.10083	-1.16823	-5.19073	Bottom
p__Firmicutes	s__Turicibacter sanguinis	ko00500	Starch and sucrose metabolism	-3.17782	-1.59353	-4.79486	Bottom
p__Firmicutes	s__Turicibacter sanguinis	ko00790	Folate biosynthesis	-3.2017	-0.70562	-5.6521	Bottom
p__Firmicutes	s__Turicibacter sanguinis	ko00900	Terpenoid backbone biosynthesis	-3.2661	-0.659329	-5.87191	Bottom
p__Firmicutes	s__Turicibacter sanguinis	ko01250	Biosynthesis of nucleotide sugars	-3.27162	-1.11702	-5.15132	Bottom
p__Firmicutes	s__Turicibacter sanguinis	ko02020	Two-component system	-3.3047	-1.73352	-4.86847	Bottom
p__Firmicutes	s__Turicibacter sanguinis	ko01200	Carbon metabolism	-3.35893	-1.51187	-5.05076	Bottom
p__Firmicutes	s__Lactobacillus delbrueckii	ko00970	Aminoacyl-tRNA biosynthesis	-3.36158	-0.0460739	-6.48198	Bottom
p__Firmicutes	s__Turicibacter sanguinis	ko02060	Phosphotransferase system (PTS)	-3.3647	-1.46804	-5.46403	Bottom
p__Firmicutes	s__Turicibacter sanguinis	ko00640	Propanoate metabolism	-3.36571	-0.912532	-6.03064	Bottom
p__Firmicutes	s__Turicibacter sanguinis	ko00052	Galactose metabolism	-3.38175	-1.40314	-5.38561	Bottom
p__Firmicutes	s__Turicibacter sanguinis	ko00450	Selenocompound metabolism	-3.40755	-0.1486	-6.8144	Bottom
p__Firmicutes	s__Turicibacter sanguinis	ko00190	Oxidative phosphorylation	-3.49936	-1.05054	-5.81493	Bottom
p__Proteobacteria	s__Sutterella wadsworthensis	ko01200	Carbon metabolism	-3.5143	-0.290464	-5.94011	Bottom
p__Firmicutes	s__Turicibacter sanguinis	ko00300	Lysine biosynthesis	-3.69002	-1.70055	-6.26195	Bottom
p__Firmicutes	s__Turicibacter sanguinis	ko00010	Glycolysis / Gluconeogenesis	-3.6976	-1.77171	-5.51498	Bottom
p__Firmicutes	s__Turicibacter sanguinis	ko01232	Nucleotide metabolism	-3.73746	-1.93705	-5.47705	Bottom
p__Firmicutes	s__Turicibacter sanguinis	ko01240	Biosynthesis of cofactors	-3.76336	-1.96972	-5.3496	Bottom
p__Firmicutes	s__Turicibacter sanguinis	ko01110	Biosynthesis of secondary metabolites	-3.7661	-2.30278	-5.16469	Bottom
p__Proteobacteria	s__Sutterella wadsworthensis	ko00190	Oxidative phosphorylation	-3.79493	-0.452782	-6.53261	Bottom
p__Firmicutes	s__Turicibacter sanguinis	ko00230	Purine metabolism	-3.86722	-2.30601	-5.61817	Bottom
p__Actinobacteriota	s__Lancefieldella parvula	ko03010	Ribosome	-3.88027	-0.102603	-9.25101	Bottom
p__Firmicutes	s__Turicibacter sanguinis	ko00600	Sphingolipid metabolism	-3.8856	-1.24716	-6.81559	Bottom
p__Proteobacteria	s__Sutterella wadsworthensis	ko04122	Sulfur relay system	-3.9368	-0.655621	-7.31701	Bottom
p__Firmicutes	s__Turicibacter sanguinis	ko00040	Pentose and glucuronate interconversions	-3.93757	-1.65077	-6.09872	Bottom
p__Proteobacteria	s__Sutterella wadsworthensis	ko01120	Microbial metabolism in diverse environments	-3.96344	-0.762521	-6.47722	Bottom
p__Firmicutes	s__Turicibacter sanguinis	ko00561	Glycerolipid metabolism	-4.01684	-1.49242	-6.84853	Bottom
p__Firmicutes	s__Turicibacter sanguinis	ko01120	Microbial metabolism in diverse environments	-4.02338	-2.22245	-5.60175	Bottom
p__Firmicutes	s__Turicibacter sanguinis	ko00620	Pyruvate metabolism	-4.02405	-1.79113	-6.44481	Bottom
p__Firmicutes	s__Turicibacter sanguinis	ko00541	O-Antigen nucleotide sugar biosynthesis	-4.03939	-0.354884	-8.40892	Bottom
p__Firmicutes	s__Turicibacter sanguinis	ko00030	Pentose phosphate pathway	-4.09625	-1.6483	-6.90111	Bottom
p__Firmicutes	s__Turicibacter sanguinis	ko00480	Glutathione metabolism	-4.10325	-0.053181	-8.57873	Bottom
p__Firmicutes	s__Turicibacter sanguinis	ko02010	ABC transporters	-4.10337	-2.13809	-5.70138	Bottom
p__Firmicutes	s__Turicibacter sanguinis	ko01100	Metabolic pathways	-4.1197	-2.73235	-5.54666	Bottom
p__Firmicutes	s__Turicibacter sanguinis	ko00740	Riboflavin metabolism	-4.1584	-0.204159	-8.10175	Bottom
p__Firmicutes	s__Turicibacter sanguinis	ko00670	One carbon pool by folate	-4.16507	-1.31955	-6.66217	Bottom
p__Proteobacteria	s__Sutterella wadsworthensis	ko01110	Biosynthesis of secondary metabolites	-4.17034	-1.512	-6.97629	Bottom
p__Proteobacteria	s__Sutterella wadsworthensis	ko00730	Thiamine metabolism	-4.17112	-0.826427	-7.19552	Bottom
p__Firmicutes	s__Turicibacter sanguinis	ko01230	Biosynthesis of amino acids	-4.17767	-2.01599	-6.09628	Bottom
p__Proteobacteria	s__Sutterella wadsworthensis	ko00564	Glycerophospholipid metabolism	-4.19153	-0.870451	-7.6052	Bottom
p__Firmicutes	s__Turicibacter sanguinis	ko00240	Pyrimidine metabolism	-4.22232	-2.18894	-6.56196	Bottom
p__Proteobacteria	s__Sutterella wadsworthensis	ko02020	Two-component system	-4.2546	-1.32715	-6.98237	Bottom
p__Firmicutes	s__Turicibacter sanguinis	ko04122	Sulfur relay system	-4.41095	-0.295189	-8.53902	Bottom
p__Proteobacteria	s__Sutterella wadsworthensis	ko03030	DNA replication	-4.44996	-0.877472	-7.73321	Bottom
p__Firmicutes	s__Turicibacter sanguinis	ko00250	Alanine, aspartate and glutamate metabolism	-4.53208	-1.96786	-7.36141	Bottom
p__Firmicutes	s__Turicibacter sanguinis	ko02024	Quorum sensing	-4.53271	-2.44917	-6.51696	Bottom
p__Firmicutes	s__Turicibacter sanguinis	ko03018	RNA degradation	-4.56266	-1.69239	-7.33998	Bottom
p__Firmicutes	s__Turicibacter sanguinis	ko00970	Aminoacyl-tRNA biosynthesis	-4.56887	-2.29081	-7.03166	Bottom
p__Proteobacteria	s__Sutterella wadsworthensis	ko00360	Phenylalanine metabolism	-4.59335	-0.198374	-9.79266	Bottom
p__Firmicutes	s__Turicibacter sanguinis	ko00770	Pantothenate and CoA biosynthesis	-4.6291	-0.29961	-9.373	Bottom
p__Firmicutes	s__Turicibacter sanguinis	ko00400	Phenylalanine, tyrosine and tryptophan biosynthesis	-4.71093	-0.534212	-9.04023	Bottom
p__Proteobacteria	s__Sutterella wadsworthensis	ko01100	Metabolic pathways	-4.72416	-1.65499	-7.50304	Bottom
p__Proteobacteria	s__Sutterella wadsworthensis	ko00633	Nitrotoluene degradation	-4.73261	-0.00551392	-10.3127	Bottom
p__Firmicutes	s__Turicibacter sanguinis	ko00470	D-Amino acid metabolism	-4.74097	-0.62587	-9.51004	Bottom
p__Proteobacteria	s__Sutterella wadsworthensis	ko00790	Folate biosynthesis	-4.768	-1.38264	-8.19465	Bottom
p__Firmicutes	s__Turicibacter sanguinis	ko00020	Citrate cycle (TCA cycle)	-4.80712	-0.987704	-8.90887	Bottom
p__Firmicutes	s__Turicibacter sanguinis	ko00261	Monobactam biosynthesis	-4.81926	-0.65123	-9.59293	Bottom
p__Firmicutes	s__Turicibacter sanguinis	ko00330	Arginine and proline metabolism	-4.83852	-0.242771	-9.49105	Bottom
p__Firmicutes	s__Turicibacter sanguinis	ko00630	Glyoxylate and dicarboxylate metabolism	-4.84187	-0.348498	-8.93788	Bottom
p__Proteobacteria	s__Sutterella wadsworthensis	ko00450	Selenocompound metabolism	-4.86186	-0.366513	-10.3229	Bottom
p__Firmicutes	s__Turicibacter sanguinis	ko03410	Base excision repair	-4.96058	-1.48459	-9.3405	Bottom
p__Firmicutes	s__Turicibacter sanguinis	ko00460	Cyanoamino acid metabolism	-4.97248	-0.682434	-9.22068	Bottom
p__Proteobacteria	s__Sutterella wadsworthensis	ko00627	Aminobenzoate degradation	-4.98138	-0.0653696	-10.422	Bottom
p__Proteobacteria	s__Sutterella wadsworthensis	ko00643	Styrene degradation	-4.98138	-0.0653696	-10.422	Bottom
p__Proteobacteria	s__Sutterella wadsworthensis	ko00780	Biotin metabolism	-5.00716	-0.335953	-10.1813	Bottom
p__Proteobacteria	s__Sutterella wadsworthensis	ko03430	Mismatch repair	-5.04241	-1.35078	-8.5557	Bottom
p__Proteobacteria	s__Sutterella wadsworthensis	ko00460	Cyanoamino acid metabolism	-5.07263	-0.353846	-9.83017	Bottom
p__Firmicutes	s__Turicibacter sanguinis	ko01503	Cationic antimicrobial peptide (CAMP) resistance	-5.11365	-0.470577	-10.7536	Bottom
p__Proteobacteria	s__Sutterella wadsworthensis	ko00770	Pantothenate and CoA biosynthesis	-5.11585	-0.722259	-10.1803	Bottom
p__Proteobacteria	s__Sutterella wadsworthensis	ko00660	C5-Branched dibasic acid metabolism	-5.11614	-0.638883	-10.2538	Bottom
p__Firmicutes	s__Turicibacter sanguinis	ko03060	Protein export	-5.16616	-1.14091	-9.57912	Bottom
p__Firmicutes	s__Turicibacter sanguinis	ko00760	Nicotinate and nicotinamide metabolism	-5.18115	-1.53035	-9.64063	Bottom
p__Firmicutes	s__Turicibacter sanguinis	ko00552	Teichoic acid biosynthesis	-5.19191	-1.11888	-9.36222	Bottom
p__Proteobacteria	s__Sutterella wadsworthensis	ko00052	Galactose metabolism	-5.21544	-0.475569	-10.9121	Bottom
p__Firmicutes	s__Turicibacter sanguinis	ko03070	Bacterial secretion system	-5.26062	-1.08178	-9.65467	Bottom
p__Proteobacteria	s__Sutterella wadsworthensis	ko00290	Valine, leucine and isoleucine biosynthesis	-5.28347	-0.553318	-9.78597	Bottom
p__Firmicutes	s__Turicibacter sanguinis	ko01220	Degradation of aromatic compounds	-5.28805	-1.04228	-9.6355	Bottom
p__Firmicutes	s__Turicibacter sanguinis	ko00071	Fatty acid degradation	-5.30795	-0.960264	-9.70139	Bottom
p__Firmicutes	s__Turicibacter sanguinis	ko00626	Naphthalene degradation	-5.30795	-0.960264	-9.70139	Bottom
p__Firmicutes	s__Turicibacter sanguinis	ko03010	Ribosome	-5.31451	-1.90705	-9.36105	Bottom
p__Proteobacteria	s__Sutterella wadsworthensis	ko03440	Homologous recombination	-5.32444	-1.71593	-8.50404	Bottom
p__Proteobacteria	s__Sutterella wadsworthensis	ko00750	Vitamin B6 metabolism	-5.34003	-0.680161	-10.0303	Bottom
p__Firmicutes	s__Turicibacter sanguinis	ko00061	Fatty acid biosynthesis	-5.34009	-1.05685	-9.72855	Bottom
p__Firmicutes	s__Turicibacter sanguinis	ko01212	Fatty acid metabolism	-5.34009	-1.05685	-9.72855	Bottom
p__Firmicutes	s__Turicibacter sanguinis	ko00625	Chloroalkane and chloroalkene degradation	-5.35814	-0.908385	-9.88841	Bottom
p__Proteobacteria	s__Sutterella wadsworthensis	ko00330	Arginine and proline metabolism	-5.41155	-0.582402	-10.98	Bottom
p__Proteobacteria	s__Sutterella wadsworthensis	ko00740	Riboflavin metabolism	-5.42376	-0.610014	-10.6949	Bottom
p__Proteobacteria	s__Sutterella wadsworthensis	ko00500	Starch and sucrose metabolism	-5.44004	-0.883889	-10.078	Bottom
p__Proteobacteria	s__Sutterella wadsworthensis	ko00920	Sulfur metabolism	-5.45487	-0.290662	-11.3139	Bottom
p__Proteobacteria	s__Sutterella wadsworthensis	ko01502	Vancomycin resistance	-5.46083	-0.597901	-10.5938	Bottom
p__Proteobacteria	s__Sutterella wadsworthensis	ko00760	Nicotinate and nicotinamide metabolism	-5.46629	-1.11347	-10.8009	Bottom
p__Firmicutes	s__Turicibacter sanguinis	ko00564	Glycerophospholipid metabolism	-5.48322	-1.8445	-9.17785	Bottom
p__Firmicutes	s__Lactobacillus delbrueckii	ko03030	DNA replication	-5.48493	-0.48236	-10.6898	Bottom
p__Proteobacteria	s__Sutterella wadsworthensis	ko00300	Lysine biosynthesis	-5.4856	-0.958318	-10.8572	Bottom
p__Proteobacteria	s__Sutterella wadsworthensis	ko00900	Terpenoid backbone biosynthesis	-5.50669	-0.97186	-11.0623	Bottom
p__Proteobacteria	s__Sutterella wadsworthensis	ko01210	2-Oxocarboxylic acid metabolism	-5.50969	-0.607626	-10.2863	Bottom
p__Proteobacteria	s__Sutterella wadsworthensis	ko00470	D-Amino acid metabolism	-5.55974	-0.891033	-10.7295	Bottom
p__Proteobacteria	s__Sutterella wadsworthensis	ko00071	Fatty acid degradation	-5.57026	-0.621905	-10.5489	Bottom
p__Firmicutes_C	s__Dialister hominis	ko03010	Ribosome	-5.59215	-2.56955	-8.39398	Bottom
p__Proteobacteria	s__Sutterella wadsworthensis	ko00670	One carbon pool by folate	-5.60404	-1.06589	-10.9247	Bottom
p__Proteobacteria	s__Sutterella wadsworthensis	ko00860	Porphyrin metabolism	-5.64789	-1.22119	-10.8272	Bottom
p__Proteobacteria	s__Sutterella wadsworthensis	ko00640	Propanoate metabolism	-5.6707	-0.976735	-10.7393	Bottom
p__Firmicutes	s__Turicibacter sanguinis	ko00650	Butanoate metabolism	-5.69913	-1.9375	-10.1021	Bottom
p__Firmicutes	s__Turicibacter sanguinis	ko01502	Vancomycin resistance	-5.73021	-1.77547	-10.0989	Bottom
p__Firmicutes	s__Turicibacter sanguinis	ko03030	DNA replication	-5.76875	-2.18827	-9.8123	Bottom
p__Firmicutes	s__Turicibacter sanguinis	ko01501	beta-Lactam resistance	-5.78787	-2.00073	-10.5955	Bottom
p__Proteobacteria	s__Sutterella wadsworthensis	ko03020	RNA polymerase	-5.79565	-0.819002	-10.9801	Bottom
p__Proteobacteria	s__Sutterella wadsworthensis	ko00340	Histidine metabolism	-5.87237	-1.2203	-10.8719	Bottom
p__Proteobacteria	s__Sutterella wadsworthensis	ko03410	Base excision repair	-5.87749	-1.00534	-11.2597	Bottom
p__Firmicutes	s__Turicibacter sanguinis	ko00260	Glycine, serine and threonine metabolism	-5.87955	-1.76769	-10.0613	Bottom
p__Proteobacteria	s__Sutterella wadsworthensis	ko00910	Nitrogen metabolism	-5.93169	-1.26991	-10.7052	Bottom
p__Proteobacteria	s__Sutterella wadsworthensis	ko00061	Fatty acid biosynthesis	-5.93407	-1.09963	-10.1599	Bottom
p__Proteobacteria	s__Sutterella wadsworthensis	ko01212	Fatty acid metabolism	-5.93407	-1.09963	-10.1599	Bottom
p__Firmicutes	s__Turicibacter sanguinis	ko00511	Other glycan degradation	-5.94379	-1.00015	-10.6853	Bottom
p__Proteobacteria	s__Sutterella wadsworthensis	ko00220	Arginine biosynthesis	-5.963	-1.51636	-10.359	Bottom
p__Proteobacteria	s__Sutterella wadsworthensis	ko00260	Glycine, serine and threonine metabolism	-5.96342	-0.86537	-10.6732	Bottom
p__Proteobacteria	s__Sutterella wadsworthensis	ko01240	Biosynthesis of cofactors	-5.96614	-2.67649	-9.49451	Bottom
p__Firmicutes	s__Turicibacter sanguinis	ko03440	Homologous recombination	-6.00857	-2.52206	-10.1322	Bottom
p__Proteobacteria	s__Sutterella wadsworthensis	ko00630	Glyoxylate and dicarboxylate metabolism	-6.01617	-0.731829	-11.063	Bottom
p__Proteobacteria	s__Sutterella wadsworthensis	ko02010	ABC transporters	-6.05687	-2.13467	-9.27131	Bottom
p__Proteobacteria	s__Sutterella wadsworthensis	ko03070	Bacterial secretion system	-6.05726	-1.28934	-10.8712	Bottom
p__Proteobacteria	s__Sutterella wadsworthensis	ko00520	Amino sugar and nucleotide sugar metabolism	-6.11032	-1.2486	-11.4911	Bottom
p__Proteobacteria	s__Sutterella wadsworthensis	ko01250	Biosynthesis of nucleotide sugars	-6.11883	-1.64142	-10.9615	Bottom
p__Proteobacteria	s__Sutterella wadsworthensis	ko03060	Protein export	-6.12349	-1.71841	-11.1604	Bottom
p__Proteobacteria	s__Sutterella wadsworthensis	ko01503	Cationic antimicrobial peptide (CAMP) resistance	-6.14833	-1.13963	-11.101	Bottom
p__Proteobacteria	s__Sutterella wadsworthensis	ko01501	beta-Lactam resistance	-6.17684	-1.35252	-11.5293	Bottom
p__Proteobacteria	s__Sutterella wadsworthensis	ko00540	Lipopolysaccharide biosynthesis	-6.17919	-1.20947	-10.9187	Bottom
p__Proteobacteria	s__Sutterella wadsworthensis	ko00270	Cysteine and methionine metabolism	-6.20201	-1.80423	-10.9723	Bottom
p__Firmicutes	s__Turicibacter sanguinis	ko00550	Peptidoglycan biosynthesis	-6.2223	-2.47081	-10.0424	Bottom
p__Firmicutes	s__Turicibacter sanguinis	ko03430	Mismatch repair	-6.23238	-2.62872	-10.2105	Bottom
p__Proteobacteria	s__Sutterella wadsworthensis	ko00240	Pyrimidine metabolism	-6.26214	-1.8453	-10.9432	Bottom
p__Proteobacteria	s__Sutterella wadsworthensis	ko00400	Phenylalanine, tyrosine and tryptophan biosynthesis	-6.28142	-1.52218	-10.9436	Bottom
p__Proteobacteria	s__Sutterella wadsworthensis	ko01232	Nucleotide metabolism	-6.30853	-1.88155	-11.4658	Bottom
p__Proteobacteria	s__Sutterella wadsworthensis	ko03420	Nucleotide excision repair	-6.3299	-1.97173	-10.7819	Bottom
p__Proteobacteria	s__Sutterella wadsworthensis	ko00550	Peptidoglycan biosynthesis	-6.46423	-1.24552	-11.9039	Bottom
p__Proteobacteria	s__Sutterella wadsworthensis	ko00250	Alanine, aspartate and glutamate metabolism	-6.47897	-2.15388	-11.0404	Bottom
p__Proteobacteria	s__Sutterella wadsworthensis	ko03018	RNA degradation	-6.63326	-2.2142	-11.3703	Bottom
p__Proteobacteria	s__Sutterella wadsworthensis	ko00230	Purine metabolism	-6.7345	-2.20753	-11.6768	Bottom
p__Proteobacteria	s__Sutterella wadsworthensis	ko00020	Citrate cycle (TCA cycle)	-6.87953	-2.54794	-11.6286	Bottom
p__Proteobacteria	s__Sutterella wadsworthensis	ko00970	Aminoacyl-tRNA biosynthesis	-6.92245	-2.44715	-11.9589	Bottom
p__Proteobacteria	s__Sutterella wadsworthensis	ko00650	Butanoate metabolism	-7.03645	-2.64522	-11.5649	Bottom
p__Proteobacteria	s__Sutterella wadsworthensis	ko02024	Quorum sensing	-7.07563	-2.70335	-11.4481	Bottom
p__Proteobacteria	s__Sutterella wadsworthensis	ko00620	Pyruvate metabolism	-7.16024	-2.9967	-11.841	Bottom
p__Proteobacteria	s__Sutterella wadsworthensis	ko01230	Biosynthesis of amino acids	-7.33019	-3.09506	-12.3634	Bottom
p__Firmicutes_C	s__Dialister hominis	ko01200	Carbon metabolism	-7.39774	-0.437681	-13.4008	Bottom
p__Actinobacteriota	s__Collinsella stercoris	ko04122	Sulfur relay system	6.78729	12.2979	0.938933	Top
p__Actinobacteriota	s__Collinsella stercoris	ko00542	O-Antigen repeat unit biosynthesis	6.53509	13.1127	0.997097	Top
p__Actinobacteriota	s__Rothia dentocariosa	ko00310	Lysine degradation	6.38019	10.9671	2.45847	Top
p__Actinobacteriota	s__Collinsella stercoris	ko00740	Riboflavin metabolism	6.08178	11.7726	0.196715	Top
p__Actinobacteriota	s__Collinsella stercoris	ko01503	Cationic antimicrobial peptide (CAMP) resistance	6.06455	11.1097	1.13278	Top
p__Actinobacteriota	s__Collinsella stercoris	ko00564	Glycerophospholipid metabolism	6.05779	11.8652	0.168126	Top
p__Actinobacteriota	s__Collinsella stercoris	ko00470	D-Amino acid metabolism	6.02045	11.278	1.52666	Top
p__Actinobacteriota	s__Collinsella stercoris	ko00460	Cyanoamino acid metabolism	5.72242	11.6677	0.0606118	Top
p__Actinobacteriota	s__Collinsella stercoris	ko03410	Base excision repair	5.66823	10.7076	0.5305	Top
p__Firmicutes	s__Streptococcus gordonii	ko00460	Cyanoamino acid metabolism	5.53743	10.2419	0.173872	Top
p__Firmicutes	s__Lacticaseibacillus paracasei	ko00500	Starch and sucrose metabolism	5.32891	9.43906	0.89246	Top
p__Firmicutes_A	s__Parvimonas micra	ko00330	Arginine and proline metabolism	5.30653	10.1445	0.822608	Top
p__Actinobacteriota	s__Collinsella stercoris	ko00670	One carbon pool by folate	5.29754	10.6499	0.530093	Top
p__Fusobacteriota	s__Fusobacterium animalis	ko00643	Styrene degradation	5.25077	10.6199	0.687116	Top
p__Actinobacteriota	s__Pauljensenia hongkongensis	ko03410	Base excision repair	4.89032	9.42711	0.875648	Top
p__Firmicutes	s__Pediococcus acidilactici	ko00670	One carbon pool by folate	4.86841	9.90773	0.459996	Top
p__Firmicutes	s__Abiotrophia defectiva	ko01501	beta-Lactam resistance	4.83254	9.40059	0.750003	Top
p__Actinobacteriota	s__Collinsella stercoris	ko03420	Nucleotide excision repair	4.80194	8.50582	0.867908	Top
p__Firmicutes	s__Streptococcus pneumoniae	ko00780	Biotin metabolism	4.61	9.21106	0.612394	Top
p__Firmicutes_A	s__Anaerococcus obesiensis	ko03020	RNA polymerase	4.60839	9.08105	0.31453	Top
p__Firmicutes	s__Abiotrophia defectiva	ko00360	Phenylalanine metabolism	4.59696	8.77572	0.742269	Top
p__Firmicutes_A	s__Anaerococcus obesiensis	ko00620	Pyruvate metabolism	4.45433	8.66265	0.488457	Top
p__Firmicutes	s__Lactobacillus gasseri	ko00730	Thiamine metabolism	4.40905	8.23983	0.538559	Top
p__Firmicutes	s__Abiotrophia defectiva	ko00330	Arginine and proline metabolism	4.37125	7.99816	1.53272	Top
p__Actinobacteriota	s__Actinomyces massiliensis	ko00730	Thiamine metabolism	4.33269	8.85794	0.00431396	Top
p__Firmicutes	s__Abiotrophia defectiva	ko00380	Tryptophan metabolism	4.32777	8.51855	0.571706	Top
p__Actinobacteriota	s__Corynebacterium durum	ko00750	Vitamin B6 metabolism	4.26823	7.17237	1.48989	Top
p__Firmicutes	s__Lacticaseibacillus paracasei	ko02060	Phosphotransferase system (PTS)	4.26299	7.49514	0.917574	Top
p__Firmicutes	s__Lacticaseibacillus paracasei	ko00520	Amino sugar and nucleotide sugar metabolism	4.24079	8.01657	0.523508	Top
p__Firmicutes	s__Abiotrophia defectiva	ko02024	Quorum sensing	4.21555	6.81388	1.75885	Top
p__Firmicutes	s__Lactobacillus gasseri	ko01502	Vancomycin resistance	4.19205	8.65709	0.0195243	Top
p__Firmicutes	s__Abiotrophia defectiva	ko00250	Alanine, aspartate and glutamate metabolism	4.15251	7.34608	1.12005	Top
p__Firmicutes_A	s__Anaerococcus obesiensis	ko00190	Oxidative phosphorylation	4.14458	7.75879	1.0499	Top
p__Firmicutes_A	s__Anaerococcus obesiensis	ko00010	Glycolysis / Gluconeogenesis	4.02573	8.03481	0.25829	Top
p__Actinobacteriota	s__Collinsella stercoris	ko03440	Homologous recombination	4.00778	6.65308	1.64824	Top
p__Firmicutes_A	s__Blautia coccoides	ko01501	beta-Lactam resistance	3.98982	7.37535	0.569102	Top
p__Firmicutes	s__Streptococcus pneumoniae	ko00740	Riboflavin metabolism	3.96797	6.33113	1.35312	Top
p__Firmicutes_A	s__Anaerostipes caccae	ko00362	Benzoate degradation	3.94193	7.75421	0.250078	Top
p__Actinobacteriota	s__Collinsella stercoris	ko03430	Mismatch repair	3.92072	6.37819	1.56634	Top
p__Firmicutes	s__Granulicatella adiacens	ko01501	beta-Lactam resistance	3.88309	7.49526	0.676191	Top
p__Bacteroidota	s__Prevotella bivia	ko00540	Lipopolysaccharide biosynthesis	3.87871	7.8432	0.163564	Top
p__Bacteroidota	s__Prevotella bivia	ko00261	Monobactam biosynthesis	3.87551	8.13349	0.024226	Top
p__Actinobacteriota	s__Collinsella stercoris	ko03030	DNA replication	3.83665	6.33059	1.43228	Top
p__Firmicutes	s__Granulicatella adiacens	ko00900	Terpenoid backbone biosynthesis	3.81724	7.66694	0.217093	Top
p__Firmicutes_A	s__Blautia hansenii	ko00750	Vitamin B6 metabolism	3.80427	8.44634	0.149055	Top
p__Actinobacteriota	s__Rothia dentocariosa	ko00052	Galactose metabolism	3.67297	7.73119	0.0930731	Top
p__Actinobacteriota	s__Fannyhessea vaginae	ko00670	One carbon pool by folate	3.66963	7.99695	0.121143	Top
p__Firmicutes	s__Abiotrophia defectiva	ko00521	Streptomycin biosynthesis	3.54627	6.23783	1.03386	Top
p__Actinobacteriota	s__Collinsella stercoris	ko03060	Protein export	3.54386	5.62633	1.28593	Top
p__Firmicutes_A	s__Anaerococcus obesiensis	ko01200	Carbon metabolism	3.54206	6.59661	0.635004	Top
p__Actinobacteriota	s__Actinomyces graevenitzii	ko00740	Riboflavin metabolism	3.44032	6.99811	0.0908342	Top
p__Actinobacteriota	s__Collinsella stercoris	ko03070	Bacterial secretion system	3.43497	5.43476	1.2376	Top
p__Firmicutes	s__Abiotrophia defectiva	ko00190	Oxidative phosphorylation	3.32673	6.10932	0.500191	Top
p__Fusobacteriota	s__Fusobacterium animalis	ko00540	Lipopolysaccharide biosynthesis	3.3178	6.64766	0.723487	Top
p__Firmicutes	s__Streptococcus gallolyticus	ko01200	Carbon metabolism	3.28677	6.27678	0.670871	Top
p__Firmicutes	s__Abiotrophia defectiva	ko03440	Homologous recombination	3.25945	5.91601	0.272606	Top
p__Firmicutes	s__Streptococcus gallolyticus	ko01230	Biosynthesis of amino acids	3.18588	6.54095	0.581784	Top
p__Firmicutes	s__Gemella sanguinis	ko00261	Monobactam biosynthesis	3.18231	5.99099	0.357727	Top
p__Firmicutes	s__Streptococcus anginosus	ko03030	DNA replication	3.17185	5.85307	0.70075	Top
p__Firmicutes	s__Granulicatella adiacens	ko00550	Peptidoglycan biosynthesis	3.1602	5.6106	0.886924	Top
p__Firmicutes	s__Abiotrophia defectiva	ko01240	Biosynthesis of cofactors	3.15578	5.3023	0.851311	Top
p__Firmicutes	s__Lactobacillus gasseri	ko00620	Pyruvate metabolism	3.14749	6.33622	0.377665	Top
p__Firmicutes	s__Streptococcus pneumoniae	ko00730	Thiamine metabolism	3.12604	5.83923	0.722669	Top
p__Firmicutes_A	s__Ezakiella coagulans	ko03010	Ribosome	3.12456	6.31936	0.597588	Top
p__Actinobacteriota	s__Pauljensenia hongkongensis	ko00130	Ubiquinone and other terpenoid-quinone biosynthesis	3.00214	6.51091	0.240193	Top
p__Firmicutes	s__Streptococcus pneumoniae	ko00061	Fatty acid biosynthesis	2.99977	5.74057	0.561441	Top
p__Firmicutes	s__Streptococcus pneumoniae	ko01212	Fatty acid metabolism	2.99977	5.74057	0.561441	Top
p__Actinobacteriota	s__Rothia dentocariosa	ko00350	Tyrosine metabolism	2.94627	5.72484	0.117725	Top
p__Firmicutes	s__Abiotrophia defectiva	ko00500	Starch and sucrose metabolism	2.9303	5.27159	0.692619	Top
p__Firmicutes	s__Streptococcus pneumoniae	ko00040	Pentose and glucuronate interconversions	2.93025	5.62015	0.873688	Top
p__Firmicutes	s__Abiotrophia defectiva	ko00052	Galactose metabolism	2.91644	5.40369	0.333617	Top
p__Firmicutes	s__Lacticaseibacillus paracasei	ko01100	Metabolic pathways	2.90767	4.73959	0.989807	Top
p__Firmicutes_A	s__Ezakiella coagulans	ko00550	Peptidoglycan biosynthesis	2.89761	5.88288	0.0601901	Top
p__Fusobacteriota	s__Fusobacterium nucleatum	ko00860	Porphyrin metabolism	2.8711	4.88977	0.903826	Top
p__Actinobacteriota	s__Actinomyces massiliensis	ko00470	D-Amino acid metabolism	2.87066	5.59104	0.314533	Top
p__Actinobacteriota	s__Collinsella stercoris	ko00230	Purine metabolism	2.86581	4.41583	1.27931	Top
p__Actinobacteriota	s__Pauljensenia hongkongensis	ko00400	Phenylalanine, tyrosine and tryptophan biosynthesis	2.85461	6.32462	0.175221	Top
p__Firmicutes	s__Abiotrophia defectiva	ko02010	ABC transporters	2.80944	4.90599	1.0146	Top
p__Actinobacteriota	s__Collinsella stercoris	ko02010	ABC transporters	2.7766	4.16451	1.40389	Top
p__Actinobacteriota	s__Collinsella stercoris	ko01240	Biosynthesis of cofactors	2.77145	5.42226	0.27314	Top
p__Actinobacteriota	s__Corynebacterium durum	ko00680	Methane metabolism	2.75124	4.78021	1.11174	Top
p__Firmicutes	s__Lacticaseibacillus paracasei	ko01120	Microbial metabolism in diverse environments	2.75035	5.19101	0.665279	Top
p__Firmicutes	s__Abiotrophia defectiva	ko00030	Pentose phosphate pathway	2.73815	4.5041	0.977226	Top
p__Actinobacteriota	s__Rothia dentocariosa	ko00071	Fatty acid degradation	2.73417	5.27072	0.426176	Top
p__Firmicutes	s__Streptococcus pneumoniae	ko00999	Biosynthesis of various plant secondary metabolites	2.7224	5.94711	0.260681	Top
p__Firmicutes	s__Abiotrophia defectiva	ko00520	Amino sugar and nucleotide sugar metabolism	2.72116	4.45865	0.859211	Top
p__Actinobacteriota	s__Pauljensenia hongkongensis	ko00760	Nicotinate and nicotinamide metabolism	2.71366	4.64297	0.856322	Top
p__Actinobacteriota	s__Collinsella stercoris	ko00910	Nitrogen metabolism	2.66614	4.49627	0.736942	Top
p__Firmicutes	s__Streptococcus gallolyticus	ko00010	Glycolysis / Gluconeogenesis	2.66147	5.66889	0.217288	Top
p__Firmicutes_A	s__Anaerostipes caccae	ko01501	beta-Lactam resistance	2.66138	5.20831	0.465891	Top
p__Firmicutes	s__Streptococcus pneumoniae	ko03410	Base excision repair	2.64103	4.75527	0.699512	Top
p__Actinobacteriota	s__Collinsella stercoris	ko01232	Nucleotide metabolism	2.63229	5.07581	0.360901	Top
p__Firmicutes	s__Granulicatella adiacens	ko02040	Flagellar assembly	2.62559	5.34862	0.177416	Top
p__Firmicutes_A	s__Blautia coccoides	ko00561	Glycerolipid metabolism	2.61142	5.53759	0.0403483	Top
p__Firmicutes_A	s__Blautia coccoides	ko00330	Arginine and proline metabolism	2.60176	5.18674	0.324558	Top
p__Actinobacteriota	s__Collinsella stercoris	ko00240	Pyrimidine metabolism	2.58845	4.7809	0.406777	Top
p__Actinobacteriota	s__Corynebacterium durum	ko00030	Pentose phosphate pathway	2.5823	4.46439	0.62462	Top
p__Actinobacteriota	s__Collinsella stercoris	ko00220	Arginine biosynthesis	2.50419	4.30536	0.625125	Top
p__Firmicutes	s__Gemella sanguinis	ko00071	Fatty acid degradation	2.49784	4.41244	0.738084	Top
p__Actinobacteriota	s__Pauljensenia hongkongensis	ko00564	Glycerophospholipid metabolism	2.46644	5.02087	0.104448	Top
p__Actinobacteriota	s__Collinsella stercoris	ko01100	Metabolic pathways	2.46358	3.80148	1.23533	Top
p__Firmicutes	s__Streptococcus pneumoniae	ko00600	Sphingolipid metabolism	2.4574	4.76779	0.149909	Top
p__Actinobacteriota	s__Collinsella stercoris	ko02024	Quorum sensing	2.43815	3.55552	1.26392	Top
p__Firmicutes	s__Abiotrophia defectiva	ko01250	Biosynthesis of nucleotide sugars	2.43794	4.44988	0.54431	Top
p__Actinobacteriota	s__Collinsella stercoris	ko00970	Aminoacyl-tRNA biosynthesis	2.43497	4.30581	0.614511	Top
p__Firmicutes	s__Longicatena caecimuris	ko00780	Biotin metabolism	2.41511	4.6643	0.36635	Top
p__Actinobacteriota	s__Collinsella stercoris	ko01230	Biosynthesis of amino acids	2.41357	3.71542	0.979149	Top
p__Firmicutes	s__Abiotrophia defectiva	ko03430	Mismatch repair	2.381	4.72244	0.197538	Top
p__Actinobacteriota	s__Rothia dentocariosa	ko00020	Citrate cycle (TCA cycle)	2.35059	4.78855	0.329377	Top
p__Firmicutes	s__Streptococcus anginosus	ko00190	Oxidative phosphorylation	2.34175	4.15205	0.513018	Top
p__Actinobacteriota	s__Collinsella stercoris	ko01110	Biosynthesis of secondary metabolites	2.33605	3.5573	1.12106	Top
p__Firmicutes	s__Gemella sanguinis	ko01220	Degradation of aromatic compounds	2.31529	4.93284	0.113898	Top
p__Firmicutes	s__Gemella sanguinis	ko00625	Chloroalkane and chloroalkene degradation	2.31009	4.43363	0.298547	Top
p__Firmicutes	s__Streptococcus pneumoniae	ko03440	Homologous recombination	2.3003	3.75607	0.982622	Top
p__Firmicutes	s__Streptococcus pneumoniae	ko01240	Biosynthesis of cofactors	2.29739	3.61307	1.09359	Top
p__Firmicutes	s__Streptococcus pneumoniae	ko00552	Teichoic acid biosynthesis	2.28979	4.65943	0.308521	Top
p__Firmicutes	s__Streptococcus anginosus	ko03430	Mismatch repair	2.27144	4.4966	0.0349638	Top
p__Firmicutes	s__Streptococcus pneumoniae	ko03250	Viral life cycle - HIV-1	2.26974	4.72419	0.000207291	Top
p__Actinobacteriota	s__Fannyhessea vaginae	ko02010	ABC transporters	2.25497	4.16349	0.204957	Top
p__Firmicutes	s__Lacticaseibacillus paracasei	ko01110	Biosynthesis of secondary metabolites	2.25104	4.10164	0.292113	Top
p__Actinobacteriota	s__Collinsella stercoris	ko01120	Microbial metabolism in diverse environments	2.24081	3.46096	1.03906	Top
p__Firmicutes	s__Streptococcus pneumoniae	ko03030	DNA replication	2.23188	3.91467	0.600685	Top
p__Firmicutes	s__Streptococcus gordonii	ko01502	Vancomycin resistance	2.19754	3.77765	0.612987	Top
p__Firmicutes	s__Longicatena caecimuris	ko03450	Non-homologous end-joining	2.19538	4.54906	0.255471	Top
p__Firmicutes	s__Streptococcus pneumoniae	ko00330	Arginine and proline metabolism	2.19061	4.39802	0.0694599	Top
p__Firmicutes	s__Streptococcus gallolyticus	ko03020	RNA polymerase	2.18951	3.66242	0.867515	Top
p__Firmicutes	s__Streptococcus anginosus	ko03440	Homologous recombination	2.18486	4.56396	0.164506	Top
p__Firmicutes	s__Streptococcus pneumoniae	ko00521	Streptomycin biosynthesis	2.14012	4.27895	0.0350231	Top
p__Firmicutes	s__Abiotrophia defectiva	ko01120	Microbial metabolism in diverse environments	2.12687	4.39872	0.214657	Top
p__Firmicutes	s__Granulicatella adiacens	ko00760	Nicotinate and nicotinamide metabolism	2.08167	4.08788	0.339386	Top
p__Firmicutes	s__Streptococcus pneumoniae	ko01503	Cationic antimicrobial peptide (CAMP) resistance	2.06454	3.90527	0.0459897	Top
p__Bacteroidota	s__Butyricimonas virosa	ko02040	Flagellar assembly	2.06089	3.23175	0.965437	Top
p__Firmicutes_A	s__Blautia coccoides	ko00020	Citrate cycle (TCA cycle)	2.03113	3.77715	0.321501	Top
p__Firmicutes	s__Streptococcus pneumoniae	ko04122	Sulfur relay system	2.02745	4.0099	0.183674	Top
p__Firmicutes	s__Streptococcus gallolyticus	ko01110	Biosynthesis of secondary metabolites	2.01104	3.54874	0.645075	Top
p__Actinobacteriota	s__Collinsella stercoris	ko01200	Carbon metabolism	2.0095	3.26879	0.869589	Top
p__Firmicutes_A	s__Blautia coccoides	ko00630	Glyoxylate and dicarboxylate metabolism	1.9433	3.8066	0.259252	Top
p__Actinobacteriota	s__Collinsella stercoris	ko03020	RNA polymerase	1.94154	3.51792	0.493406	Top
p__Firmicutes	s__Streptococcus pneumoniae	ko00250	Alanine, aspartate and glutamate metabolism	1.94106	3.40526	0.43549	Top
p__Firmicutes	s__Granulicatella adiacens	ko02024	Quorum sensing	1.93673	3.35547	0.476166	Top
p__Firmicutes	s__Streptococcus gallolyticus	ko01120	Microbial metabolism in diverse environments	1.92633	3.25421	0.567233	Top
p__Firmicutes	s__Streptococcus pneumoniae	ko00511	Other glycan degradation	1.92195	3.92988	0.0750845	Top
p__Bacteroidota	s__Bacteroides finegoldii	ko00920	Sulfur metabolism	1.89886	3.10989	0.791931	Top
p__Actinobacteriota	s__Collinsella stercoris	ko00030	Pentose phosphate pathway	1.89659	2.9278	0.761898	Top
p__Firmicutes	s__Streptococcus anginosus	ko00230	Purine metabolism	1.89472	3.72465	0.131874	Top
p__Bacteroidota	s__Bacteroides finegoldii	ko00550	Peptidoglycan biosynthesis	1.89423	3.1622	0.598001	Top
p__Bacteroidota	s__Bacteroides finegoldii	ko00480	Glutathione metabolism	1.88601	3.44961	0.409988	Top
p__Firmicutes	s__Streptococcus pneumoniae	ko03020	RNA polymerase	1.87502	3.32433	0.351794	Top
p__Actinobacteriota	s__Collinsella stercoris	ko00020	Citrate cycle (TCA cycle)	1.86977	3.65458	0.0449529	Top
p__Bacteroidota	s__Bacteroides finegoldii	ko00450	Selenocompound metabolism	1.86703	3.29757	0.328002	Top
p__Actinobacteriota	s__Rothia dentocariosa	ko00061	Fatty acid biosynthesis	1.86041	3.83211	0.0523627	Top
p__Actinobacteriota	s__Corynebacterium durum	ko00270	Cysteine and methionine metabolism	1.85591	3.80661	0.0463643	Top
p__Firmicutes	s__Longicatena caecimuris	ko00400	Phenylalanine, tyrosine and tryptophan biosynthesis	1.8411	3.80303	0.0777947	Top
p__Actinobacteriota	s__Collinsella stercoris	ko00620	Pyruvate metabolism	1.84043	3.12738	0.592731	Top
p__Actinobacteriota	s__Collinsella stercoris	ko00680	Methane metabolism	1.83214	2.89491	0.780665	Top
p__Actinobacteriota	s__Pauljensenia hongkongensis	ko00240	Pyrimidine metabolism	1.81388	3.54343	0.207101	Top
p__Firmicutes	s__Longicatena caecimuris	ko00920	Sulfur metabolism	1.8062	3.7086	0.110319	Top
p__Firmicutes	s__Abiotrophia defectiva	ko01200	Carbon metabolism	1.79743	3.79435	0.0152686	Top
p__Firmicutes_A	s__Anaerostipes caccae	ko00260	Glycine, serine and threonine metabolism	1.79138	3.73624	0.077231	Top
p__Firmicutes	s__Streptococcus gordonii	ko00020	Citrate cycle (TCA cycle)	1.78725	3.55251	0.178804	Top
p__Actinobacteriota	s__Collinsella stercoris	ko00010	Glycolysis / Gluconeogenesis	1.77944	2.89719	0.672842	Top
p__Bacteroidota	s__Bacteroides finegoldii	ko00350	Tyrosine metabolism	1.76151	3.23423	0.298867	Top
p__Bacteroidota	s__Bacteroides finegoldii	ko00401	Novobiocin biosynthesis	1.76151	3.23423	0.298867	Top
p__Bacteroidota	s__Bacteroides finegoldii	ko01502	Vancomycin resistance	1.7576	3.3805	0.44324	Top
p__Bacteroidota	s__Bacteroides finegoldii	ko00310	Lysine degradation	1.75147	3.1205	0.396685	Top
p__Bacteroidota	s__Bacteroides finegoldii	ko00440	Phosphonate and phosphinate metabolism	1.74921	3.79472	0.0176246	Top
p__Firmicutes	s__Streptococcus pneumoniae	ko00500	Starch and sucrose metabolism	1.72424	3.03378	0.296287	Top
p__Bacteroidota	s__Bacteroides finegoldii	ko00362	Benzoate degradation	1.72172	2.87635	0.364423	Top
p__Actinobacteriota	s__Corynebacterium durum	ko01200	Carbon metabolism	1.71821	2.91597	0.404934	Top
p__Bacteroidota	s__Bacteroides finegoldii	ko00790	Folate biosynthesis	1.7143	2.76254	0.545559	Top
p__Bacteroidota	s__Bacteroides finegoldii	ko00261	Monobactam biosynthesis	1.71403	2.78497	0.787215	Top
p__Bacteroidota	s__Bacteroides finegoldii	ko00730	Thiamine metabolism	1.70785	3.20332	0.234735	Top
p__Firmicutes	s__Granulicatella adiacens	ko00240	Pyrimidine metabolism	1.70164	3.22729	0.164708	Top
p__Firmicutes	s__Streptococcus pneumoniae	ko00520	Amino sugar and nucleotide sugar metabolism	1.70064	3.00166	0.410782	Top
p__Bacteroidota	s__Bacteroides finegoldii	ko03430	Mismatch repair	1.69343	3.13975	0.228392	Top
p__Firmicutes	s__Streptococcus pneumoniae	ko00400	Phenylalanine, tyrosine and tryptophan biosynthesis	1.69185	3.01664	0.259259	Top
p__Firmicutes	s__Streptococcus pneumoniae	ko02020	Two-component system	1.69119	3.02525	0.384954	Top
p__Actinobacteriota	s__Pauljensenia hongkongensis	ko03010	Ribosome	1.68991	3.05512	0.379296	Top
p__Bacteroidota	s__Bacteroides finegoldii	ko03440	Homologous recombination	1.68915	2.87666	0.508298	Top
p__Firmicutes	s__Granulicatella adiacens	ko01232	Nucleotide metabolism	1.6871	3.19532	0.152996	Top
p__Actinobacteriota	s__Pauljensenia hongkongensis	ko00970	Aminoacyl-tRNA biosynthesis	1.68624	2.79326	0.458198	Top
p__Firmicutes	s__Streptococcus pneumoniae	ko01250	Biosynthesis of nucleotide sugars	1.68535	3.14244	0.150087	Top
p__Bacteroidota	s__Bacteroides finegoldii	ko01220	Degradation of aromatic compounds	1.68205	3.06282	0.443857	Top
p__Firmicutes	s__Gemella sanguinis	ko00650	Butanoate metabolism	1.67936	3.11432	0.205181	Top
p__Bacteroidota	s__Bacteroides finegoldii	ko00061	Fatty acid biosynthesis	1.6791	2.87177	0.501198	Top
p__Bacteroidota	s__Bacteroides finegoldii	ko01212	Fatty acid metabolism	1.6791	2.87177	0.501198	Top
p__Bacteroidota	s__Bacteroides finegoldii	ko00770	Pantothenate and CoA biosynthesis	1.66562	2.69323	0.448081	Top
p__Bacteroidota	s__Bacteroides finegoldii	ko00360	Phenylalanine metabolism	1.6438	3.12756	0.107945	Top
p__Bacteroidota	s__Bacteroides finegoldii	ko00130	Ubiquinone and other terpenoid-quinone biosynthesis	1.63994	3.1934	0.231077	Top
p__Bacteroidota	s__Bacteroides finegoldii	ko00540	Lipopolysaccharide biosynthesis	1.63767	2.85358	0.445903	Top
p__Bacteroidota	s__Bacteroides finegoldii	ko03410	Base excision repair	1.63431	2.98067	0.397969	Top
p__Firmicutes	s__Streptococcus pneumoniae	ko03430	Mismatch repair	1.63225	3.31399	0.0821342	Top
p__Firmicutes	s__Gemella sanguinis	ko00010	Glycolysis / Gluconeogenesis	1.62928	2.94407	0.256201	Top
p__Bacteroidota	s__Bacteroides finegoldii	ko00562	Inositol phosphate metabolism	1.62892	2.70522	0.664782	Top
p__Bacteroidota	s__Bacteroides finegoldii	ko00330	Arginine and proline metabolism	1.62744	3.31012	0.171838	Top
p__Actinobacteriota	s__Pauljensenia hongkongensis	ko01240	Biosynthesis of cofactors	1.62556	2.92502	0.468758	Top
p__Firmicutes_A	s__Blautia coccoides	ko01200	Carbon metabolism	1.61006	3.35388	0.0478077	Top
p__Firmicutes	s__Streptococcus gallolyticus	ko00620	Pyruvate metabolism	1.59455	2.99547	0.36998	Top
p__Bacteroidota	s__Bacteroides finegoldii	ko00470	D-Amino acid metabolism	1.59364	2.66937	0.58958	Top
p__Actinobacteriota	s__Collinsella stercoris	ko01250	Biosynthesis of nucleotide sugars	1.59247	2.74776	0.438298	Top
p__Bacteroidota	s__Bacteroides finegoldii	ko01232	Nucleotide metabolism	1.59075	2.69728	0.603422	Top
p__Bacteroidota	s__Bacteroides finegoldii	ko00740	Riboflavin metabolism	1.58885	2.84057	0.300806	Top
p__Actinobacteriota	s__Rothia dentocariosa	ko00910	Nitrogen metabolism	1.58638	3.32491	0.0459782	Top
p__Firmicutes	s__Gemella sanguinis	ko00620	Pyruvate metabolism	1.57794	2.84474	0.143333	Top
p__Bacteroidota	s__Bacteroides finegoldii	ko02010	ABC transporters	1.56969	2.52591	0.585261	Top
p__Bacteroidota	s__Bacteroides finegoldii	ko00900	Terpenoid backbone biosynthesis	1.56866	3.00421	0.265479	Top
p__Actinobacteriota	s__Corynebacterium durum	ko00860	Porphyrin metabolism	1.56549	2.99301	0.175669	Top
p__Firmicutes	s__Granulicatella adiacens	ko03018	RNA degradation	1.56024	2.90418	0.319111	Top
p__Firmicutes	s__Streptococcus gordonii	ko00400	Phenylalanine, tyrosine and tryptophan biosynthesis	1.55599	3.17423	0.0512152	Top
p__Firmicutes	s__Granulicatella adiacens	ko00500	Starch and sucrose metabolism	1.55408	2.79174	0.206211	Top
p__Firmicutes	s__Streptococcus pneumoniae	ko00550	Peptidoglycan biosynthesis	1.54966	2.87316	0.244178	Top
p__Bacteroidota	s__Bacteroides finegoldii	ko00270	Cysteine and methionine metabolism	1.53728	2.39671	0.811409	Top
p__Firmicutes	s__Streptococcus pneumoniae	ko01232	Nucleotide metabolism	1.5279	3.1025	0.16372	Top
p__Bacteroidota	s__Bacteroides finegoldii	ko00240	Pyrimidine metabolism	1.52207	2.36822	0.599877	Top
p__Bacteroidota	s__Bacteroides finegoldii	ko00280	Valine, leucine and isoleucine degradation	1.51463	2.50367	0.626181	Top
p__Bacteroidota	s__Bacteroides finegoldii	ko00750	Vitamin B6 metabolism	1.50956	2.48721	0.635301	Top
p__Bacteroidota	s__Bacteroides finegoldii	ko00564	Glycerophospholipid metabolism	1.50105	2.31291	0.586894	Top
p__Firmicutes	s__Granulicatella adiacens	ko01212	Fatty acid metabolism	1.49161	3.12116	0.0660313	Top
p__Firmicutes	s__Granulicatella adiacens	ko00230	Purine metabolism	1.48622	2.96504	0.155354	Top
p__Actinobacteriota	s__Collinsella stercoris	ko00650	Butanoate metabolism	1.4779	2.57588	0.263071	Top
p__Bacteroidota	s__Bacteroides finegoldii	ko00260	Glycine, serine and threonine metabolism	1.47595	2.52658	0.585166	Top
p__Actinobacteriota	s__Collinsella stercoris	ko02020	Two-component system	1.46986	2.36384	0.460079	Top
p__Bacteroidota	s__Bacteroides finegoldii	ko00640	Propanoate metabolism	1.46887	2.39861	0.510617	Top
p__Actinobacteriota	s__Actinomyces massiliensis	ko00190	Oxidative phosphorylation	1.46522	2.95324	0.0253136	Top
p__Bacteroidota	s__Bacteroides finegoldii	ko00680	Methane metabolism	1.46358	2.32117	0.601754	Top
p__Firmicutes	s__Streptococcus pneumoniae	ko00230	Purine metabolism	1.46085	2.98474	0.0775594	Top
p__Firmicutes	s__Granulicatella adiacens	ko00190	Oxidative phosphorylation	1.45991	2.82319	0.287509	Top
p__Bacteroidota	s__Bacteroides finegoldii	ko00511	Other glycan degradation	1.44981	2.33288	0.607173	Top
p__Firmicutes	s__Gemella sanguinis	ko00970	Aminoacyl-tRNA biosynthesis	1.4466	2.77314	0.129627	Top
p__Firmicutes	s__Streptococcus pneumoniae	ko02024	Quorum sensing	1.41744	2.78596	0.342343	Top
p__Bacteroidota	s__Bacteroides finegoldii	ko03030	DNA replication	1.41502	2.82849	0.280212	Top
p__Bacteroidota	s__Bacteroides finegoldii	ko03018	RNA degradation	1.41273	2.22841	0.674315	Top
p__Bacteroidota	s__Bacteroides finegoldii	ko03060	Protein export	1.40985	2.0884	0.697043	Top
p__Firmicutes	s__Granulicatella adiacens	ko00010	Glycolysis / Gluconeogenesis	1.40019	2.48379	0.366716	Top
p__Bacteroidota	s__Bacteroides finegoldii	ko00340	Histidine metabolism	1.39834	2.26466	0.456971	Top
p__Bacteroidota	s__Bacteroides finegoldii	ko01240	Biosynthesis of cofactors	1.39721	2.11891	0.659701	Top
p__Firmicutes	s__Granulicatella adiacens	ko01250	Biosynthesis of nucleotide sugars	1.39554	2.67607	0.0779091	Top
p__Bacteroidota	s__Bacteroides finegoldii	ko00230	Purine metabolism	1.37151	2.00507	0.666304	Top
p__Bacteroidota	s__Bacteroides finegoldii	ko00300	Lysine biosynthesis	1.35718	2.08255	0.552351	Top
p__Bacteroidota	s__Bacteroides finegoldii	ko01501	beta-Lactam resistance	1.35193	2.00013	0.537757	Top
p__Bacteroidota	s__Bacteroides finegoldii	ko00780	Biotin metabolism	1.35058	2.46613	0.332877	Top
p__Firmicutes	s__Streptococcus gallolyticus	ko01240	Biosynthesis of cofactors	1.3442	2.83911	0.134159	Top
p__Actinobacteriota	s__Corynebacterium durum	ko00970	Aminoacyl-tRNA biosynthesis	1.34403	2.6639	0.0127219	Top
p__Bacteroidota	s__Bacteroides finegoldii	ko03070	Bacterial secretion system	1.33707	2.00162	0.721028	Top
p__Bacteroidota	s__Bacteroides finegoldii	ko00670	One carbon pool by folate	1.33582	2.02885	0.62926	Top
p__Bacteroidota	s__Bacteroides finegoldii	ko00190	Oxidative phosphorylation	1.33189	2.01071	0.630979	Top
p__Bacteroidota	s__Bacteroides finegoldii	ko00970	Aminoacyl-tRNA biosynthesis	1.31959	1.97884	0.664256	Top
p__Bacteroidota	s__Bacteroides finegoldii	ko00561	Glycerolipid metabolism	1.31886	2.168	0.505066	Top
p__Firmicutes	s__Gemella sanguinis	ko01200	Carbon metabolism	1.31573	2.68295	0.200228	Top
p__Actinobacteriota	s__Corynebacterium durum	ko01120	Microbial metabolism in diverse environments	1.31244	2.37694	0.283861	Top
p__Firmicutes	s__Longicatena caecimuris	ko00790	Folate biosynthesis	1.31039	2.62158	0.0394011	Top
p__Firmicutes	s__Streptococcus pneumoniae	ko02060	Phosphotransferase system (PTS)	1.29511	2.68142	0.0378211	Top
p__Bacteroidota	s__Bacteroides finegoldii	ko00760	Nicotinate and nicotinamide metabolism	1.29271	1.95609	0.620589	Top
p__Bacteroidota	s__Bacteroides finegoldii	ko01200	Carbon metabolism	1.27855	1.89646	0.707559	Top
p__Bacteroidota	s__Bacteroides finegoldii	ko01120	Microbial metabolism in diverse environments	1.27519	1.94267	0.678419	Top
p__Firmicutes	s__Ligilactobacillus ruminis	ko02020	Two-component system	1.27478	2.1928	0.386311	Top
p__Bacteroidota	s__Bacteroides finegoldii	ko00051	Fructose and mannose metabolism	1.2738	1.95442	0.657576	Top
p__Firmicutes	s__Streptococcus pneumoniae	ko02010	ABC transporters	1.2735	2.42427	0.277995	Top
p__Firmicutes	s__Longicatena caecimuris	ko03430	Mismatch repair	1.27048	2.35337	0.300393	Top
p__Firmicutes	s__Longicatena caecimuris	ko03440	Homologous recombination	1.26897	2.26422	0.289755	Top
p__Firmicutes	s__Granulicatella adiacens	ko00970	Aminoacyl-tRNA biosynthesis	1.26793	2.35804	0.263353	Top
p__Firmicutes	s__Ligilactobacillus ruminis	ko02024	Quorum sensing	1.26275	2.20125	0.328234	Top
p__Bacteroidota	s__Bacteroides finegoldii	ko00600	Sphingolipid metabolism	1.25696	2.03299	0.600437	Top
p__Bacteroidota	s__Bacteroides finegoldii	ko01100	Metabolic pathways	1.25417	1.87704	0.655354	Top
p__Bacteroidota	s__Bacteroides finegoldii	ko00040	Pentose and glucuronate interconversions	1.25177	1.92142	0.580067	Top
p__Bacteroidota	s__Bacteroides finegoldii	ko01110	Biosynthesis of secondary metabolites	1.24663	1.84914	0.595049	Top
p__Bacteroidota	s__Bacteroides finegoldii	ko00052	Galactose metabolism	1.24639	1.91038	0.595885	Top
p__Bacteroidota	s__Bacteroides finegoldii	ko01503	Cationic antimicrobial peptide (CAMP) resistance	1.24562	2.01584	0.543058	Top
p__Actinobacteriota	s__Collinsella stercoris	ko00051	Fructose and mannose metabolism	1.24434	2.4973	0.252069	Top
p__Actinobacteriota	s__Pauljensenia hongkongensis	ko01230	Biosynthesis of amino acids	1.24193	2.62862	0.0140592	Top
p__Bacteroidota	s__Bacteroides finegoldii	ko01250	Biosynthesis of nucleotide sugars	1.24101	1.93918	0.622628	Top
p__Firmicutes	s__Streptococcus pneumoniae	ko03070	Bacterial secretion system	1.23382	2.5252	0.0468482	Top
p__Bacteroidota	s__Bacteroides finegoldii	ko00400	Phenylalanine, tyrosine and tryptophan biosynthesis	1.23276	1.9294	0.505789	Top
p__Firmicutes	s__Longicatena caecimuris	ko00740	Riboflavin metabolism	1.23073	2.55349	0.091516	Top
p__Bacteroidota	s__Bacteroides finegoldii	ko00250	Alanine, aspartate and glutamate metabolism	1.22141	1.95305	0.536734	Top
p__Bacteroidota	s__Bacteroides finegoldii	ko00010	Glycolysis / Gluconeogenesis	1.2189	1.84122	0.582296	Top
p__Bacteroidota	s__Bacteroides finegoldii	ko00220	Arginine biosynthesis	1.21722	2.01268	0.423617	Top
p__Firmicutes	s__Streptococcus gallolyticus	ko01100	Metabolic pathways	1.21517	2.10796	0.312212	Top
p__Firmicutes	s__Streptococcus pneumoniae	ko01110	Biosynthesis of secondary metabolites	1.20549	2.15018	0.266044	Top
p__Firmicutes	s__Streptococcus pneumoniae	ko01100	Metabolic pathways	1.1987	2.03512	0.358878	Top
p__Bacteroidota	s__Bacteroides finegoldii	ko01230	Biosynthesis of amino acids	1.19864	1.93695	0.564586	Top
p__Bacteroidota	s__Bacteroides finegoldii	ko00541	O-Antigen nucleotide sugar biosynthesis	1.19454	2.01075	0.299959	Top
p__Actinobacteriota	s__Collinsella stercoris	ko00350	Tyrosine metabolism	1.18462	2.17128	0.111639	Top
p__Bacteroidota	s__Bacteroides finegoldii	ko00910	Nitrogen metabolism	1.17834	1.99514	0.428019	Top
p__Firmicutes	s__Streptococcus pneumoniae	ko00970	Aminoacyl-tRNA biosynthesis	1.17555	2.32072	0.0221421	Top
p__Bacteroidota	s__Bacteroides finegoldii	ko00520	Amino sugar and nucleotide sugar metabolism	1.17049	1.81919	0.530225	Top
p__Bacteroidota	s__Bacteroides finegoldii	ko02020	Two-component system	1.16965	1.84135	0.497233	Top
p__Bacteroidota	s__Bacteroides finegoldii	ko00521	Streptomycin biosynthesis	1.16629	1.78207	0.445938	Top
p__Bacteroidota	s__Bacteroides finegoldii	ko00030	Pentose phosphate pathway	1.166	1.8218	0.571774	Top
p__Firmicutes	s__Granulicatella adiacens	ko03010	Ribosome	1.15819	2.12922	0.205761	Top
p__Bacteroidota	s__Butyricimonas virosa	ko00562	Inositol phosphate metabolism	1.15111	2.41621	0.0193492	Top
p__Firmicutes	s__Longicatena caecimuris	ko01110	Biosynthesis of secondary metabolites	1.14708	2.01494	0.365326	Top
p__Actinobacteriota	s__Collinsella stercoris	ko00521	Streptomycin biosynthesis	1.14157	2.14621	0.132581	Top
p__Bacteroidota	s__Bacteroides finegoldii	ko00630	Glyoxylate and dicarboxylate metabolism	1.14021	1.83355	0.50555	Top
p__Firmicutes	s__Streptococcus gordonii	ko00260	Glycine, serine and threonine metabolism	1.13964	2.51934	0.00567948	Top
p__Bacteroidota	s__Bacteroides finegoldii	ko02024	Quorum sensing	1.12793	1.69358	0.48245	Top
p__Firmicutes_A	s__Blautia hansenii	ko00511	Other glycan degradation	1.11056	1.63849	0.589829	Top
p__Bacteroidota	s__Bacteroides finegoldii	ko00500	Starch and sucrose metabolism	1.10268	1.78153	0.501902	Top
p__Bacteroidota	s__Bacteroides finegoldii	ko00460	Cyanoamino acid metabolism	1.09982	2.01007	0.16316	Top
p__Firmicutes_A	s__Blautia hansenii	ko03410	Base excision repair	1.09866	2.08833	0.219816	Top
p__Firmicutes	s__Gemella sanguinis	ko02020	Two-component system	1.08799	2.39147	0.0379866	Top
p__Firmicutes	s__Granulicatella adiacens	ko01110	Biosynthesis of secondary metabolites	1.07281	2.07097	0.0617166	Top
p__Bacteroidota	s__Bacteroides finegoldii	ko00999	Biosynthesis of various plant secondary metabolites	1.07143	1.84159	0.271694	Top
p__Bacteroidota	s__Bacteroides finegoldii	ko00620	Pyruvate metabolism	1.06462	1.60754	0.48882	Top
p__Firmicutes	s__Streptococcus pneumoniae	ko01120	Microbial metabolism in diverse environments	1.06428	2.23438	0.105231	Top
p__Bacteroidota	s__Bacteroides finegoldii	ko00650	Butanoate metabolism	1.01446	1.59734	0.47387	Top
p__Firmicutes	s__Longicatena caecimuris	ko01100	Metabolic pathways	1.01394	1.6944	0.245253	Top
p__Bacteroidota	s__Bacteroides thetaiotaomicron	ko00440	Phosphonate and phosphinate metabolism	1.00968	1.84242	0.132561	Top
p__Bacteroidota	s__Bacteroides finegoldii	ko00020	Citrate cycle (TCA cycle)	1.00858	1.51362	0.473301	Top
p__Bacteroidota	s__Odoribacter splanchnicus	ko00542	O-Antigen repeat unit biosynthesis	0.987241	1.80265	0.175416	Top
p__Firmicutes_A	s__Blautia hansenii	ko03420	Nucleotide excision repair	0.968736	1.83106	0.0904963	Top
p__Bacteroidota	s__Bacteroides thetaiotaomicron	ko00785	Lipoic acid metabolism	0.959819	1.86561	0.164319	Top
p__Firmicutes	s__Streptococcus pneumoniae	ko01230	Biosynthesis of amino acids	0.952386	2.00996	0.0651877	Top
p__Bacteroidota	s__Bacteroides finegoldii	ko01210	2-Oxocarboxylic acid metabolism	0.920818	1.70482	0.315719	Top
p__Firmicutes	s__Granulicatella adiacens	ko01100	Metabolic pathways	0.919833	1.68344	0.154843	Top
p__Bacteroidota	s__Bacteroides thetaiotaomicron	ko00998	Biosynthesis of various antibiotics	0.908487	1.50786	0.283054	Top
p__Bacteroidota	s__Bacteroides thetaiotaomicron	ko00340	Histidine metabolism	0.900438	1.58563	0.197829	Top
p__Bacteroidota	s__Bacteroides finegoldii	ko00860	Porphyrin metabolism	0.885367	1.52542	0.234465	Top
p__Bacteroidota	s__Bacteroides thetaiotaomicron	ko00660	C5-Branched dibasic acid metabolism	0.880507	1.57727	0.161084	Top
p__Bacteroidota	s__Bacteroides thetaiotaomicron	ko00410	beta-Alanine metabolism	0.878076	1.58623	0.196091	Top
p__Bacteroidota	s__Bacteroides thetaiotaomicron	ko00401	Novobiocin biosynthesis	0.860907	1.56594	0.196267	Top
p__Bacteroidota	s__Bacteroides thetaiotaomicron	ko00350	Tyrosine metabolism	0.860907	1.56594	0.196267	Top
p__Bacteroidota	s__Bacteroides thetaiotaomicron	ko00920	Sulfur metabolism	0.853883	1.55921	0.0721356	Top
p__Actinobacteriota	s__Bifidobacterium angulatum	ko02020	Two-component system	0.853871	1.69351	0.111881	Top
p__Bacteroidota	s__Bacteroides thetaiotaomicron	ko00332	Carbapenem biosynthesis	0.85323	1.77056	0.094566	Top
p__Bacteroidota	s__Bacteroides thetaiotaomicron	ko00130	Ubiquinone and other terpenoid-quinone biosynthesis	0.851545	1.63325	0.0957766	Top
p__Bacteroidota	s__Bacteroides thetaiotaomicron	ko00330	Arginine and proline metabolism	0.848084	1.54943	0.161923	Top
p__Bacteroidota	s__Bacteroides thetaiotaomicron	ko00999	Biosynthesis of various plant secondary metabolites	0.847222	1.60857	0.155845	Top
p__Bacteroidota	s__Bacteroides thetaiotaomicron	ko00770	Pantothenate and CoA biosynthesis	0.846453	1.53967	0.0986499	Top
p__Firmicutes_A	s__Blautia hansenii	ko00600	Sphingolipid metabolism	0.841873	1.31606	0.382092	Top
p__Bacteroidota	s__Bacteroides thetaiotaomicron	ko00524	Neomycin, kanamycin and gentamicin biosynthesis	0.836818	1.56486	0.166294	Top
p__Bacteroidota	s__Bacteroides thetaiotaomicron	ko03420	Nucleotide excision repair	0.833678	1.53487	0.102788	Top
p__Bacteroidota	s__Bacteroides thetaiotaomicron	ko00900	Terpenoid backbone biosynthesis	0.833039	1.61093	0.122107	Top
p__Bacteroidota	s__Bacteroides finegoldii	ko00290	Valine, leucine and isoleucine biosynthesis	0.829972	1.50726	0.175141	Top
p__Bacteroidota	s__Bacteroides thetaiotaomicron	ko00790	Folate biosynthesis	0.829278	1.45425	0.133913	Top
p__Bacteroidota	s__Bacteroides thetaiotaomicron	ko00860	Porphyrin metabolism	0.828261	1.45941	0.276617	Top
p__Bacteroidota	s__Bacteroides thetaiotaomicron	ko00360	Phenylalanine metabolism	0.821008	1.52521	0.0816486	Top
p__Bacteroidota	s__Bacteroides thetaiotaomicron	ko00552	Teichoic acid biosynthesis	0.820195	1.69947	0.0641743	Top
p__Actinobacteriota	s__Collinsella stercoris	ko00523	Polyketide sugar unit biosynthesis	0.820048	1.62476	0.00375272	Top
p__Bacteroidota	s__Bacteroides thetaiotaomicron	ko00910	Nitrogen metabolism	0.817601	1.56189	0.148889	Top
p__Bacteroidota	s__Bacteroides thetaiotaomicron	ko00780	Biotin metabolism	0.814867	1.45092	0.121057	Top
p__Bacteroidota	s__Bacteroides thetaiotaomicron	ko00540	Lipopolysaccharide biosynthesis	0.814831	1.44432	0.141484	Top
p__Bacteroidota	s__Bacteroides thetaiotaomicron	ko00460	Cyanoamino acid metabolism	0.814805	1.53622	0.11531	Top
p__Bacteroidota	s__Bacteroides ovatus	ko00121	Secondary bile acid biosynthesis	0.813754	1.47819	0.123424	Top
p__Bacteroidota	s__Bacteroides ovatus	ko00130	Ubiquinone and other terpenoid-quinone biosynthesis	0.812097	1.46616	0.187034	Top
p__Bacteroidota	s__Bacteroides thetaiotaomicron	ko01502	Vancomycin resistance	0.811483	1.59028	0.0752555	Top
p__Bacteroidota	s__Bacteroides thetaiotaomicron	ko00550	Peptidoglycan biosynthesis	0.811264	1.56186	0.114256	Top
p__Bacteroidota	s__Bacteroides thetaiotaomicron	ko00511	Other glycan degradation	0.805957	1.50611	0.154816	Top
p__Bacteroidota	s__Bacteroides thetaiotaomicron	ko00290	Valine, leucine and isoleucine biosynthesis	0.803363	1.49286	0.0684243	Top
p__Bacteroidota	s__Bacteroides thetaiotaomicron	ko00562	Inositol phosphate metabolism	0.80007	1.34755	0.237743	Top
p__Bacteroidota	s__Bacteroides thetaiotaomicron	ko00470	D-Amino acid metabolism	0.797484	1.48944	0.0115168	Top
p__Bacteroidota	s__Bacteroides thetaiotaomicron	ko00261	Monobactam biosynthesis	0.794893	1.33591	0.220468	Top
p__Bacteroidota	s__Bacteroides thetaiotaomicron	ko01210	2-Oxocarboxylic acid metabolism	0.792291	1.34999	0.166638	Top
p__Bacteroidota	s__Bacteroides thetaiotaomicron	ko00220	Arginine biosynthesis	0.792269	1.41205	0.204796	Top
p__Bacteroidota	s__Prevotella bivia	ko01110	Biosynthesis of secondary metabolites	0.79147	1.53395	0.110136	Top
p__Bacteroidota	s__Bacteroides thetaiotaomicron	ko00600	Sphingolipid metabolism	0.790778	1.46823	0.0997094	Top
p__Bacteroidota	s__Bacteroides thetaiotaomicron	ko00300	Lysine biosynthesis	0.790205	1.39129	0.201853	Top
p__Bacteroidota	s__Bacteroides thetaiotaomicron	ko00040	Pentose and glucuronate interconversions	0.789023	1.46351	0.150846	Top
p__Bacteroidota	s__Bacteroides thetaiotaomicron	ko01503	Cationic antimicrobial peptide (CAMP) resistance	0.788806	1.37935	0.249029	Top
p__Bacteroidota	s__Bacteroides thetaiotaomicron	ko01501	beta-Lactam resistance	0.787971	1.43819	0.109243	Top
p__Bacteroidota	s__Bacteroides thetaiotaomicron	ko00230	Purine metabolism	0.786993	1.39139	0.215657	Top
p__Bacteroidota	s__Bacteroides thetaiotaomicron	ko02020	Two-component system	0.78646	1.44013	0.158999	Top
p__Firmicutes_A	s__Blautia hansenii	ko00052	Galactose metabolism	0.786082	1.26898	0.321996	Top
p__Bacteroidota	s__Bacteroides thetaiotaomicron	ko00630	Glyoxylate and dicarboxylate metabolism	0.78558	1.41522	0.123488	Top
p__Bacteroidota	s__Bacteroides thetaiotaomicron	ko00280	Valine, leucine and isoleucine degradation	0.785446	1.45647	0.137001	Top
p__Bacteroidota	s__Bacteroides thetaiotaomicron	ko00760	Nicotinate and nicotinamide metabolism	0.784747	1.49158	0.0153111	Top
p__Bacteroidota	s__Bacteroides thetaiotaomicron	ko00480	Glutathione metabolism	0.783396	1.50577	0.0729864	Top
p__Bacteroidota	s__Bacteroides ovatus	ko00785	Lipoic acid metabolism	0.783141	1.44564	0.0976303	Top
p__Bacteroidota	s__Bacteroides ovatus	ko00540	Lipopolysaccharide biosynthesis	0.781231	1.42009	0.22163	Top
p__Bacteroidota	s__Bacteroides thetaiotaomicron	ko00250	Alanine, aspartate and glutamate metabolism	0.779366	1.4456	0.164046	Top
p__Firmicutes	s__Longicatena caecimuris	ko00450	Selenocompound metabolism	0.779111	1.46242	0.08712	Top
p__Bacteroidota	s__Bacteroides thetaiotaomicron	ko00400	Phenylalanine, tyrosine and tryptophan biosynthesis	0.777671	1.48462	0.0907759	Top
p__Bacteroidota	s__Bacteroides thetaiotaomicron	ko01250	Biosynthesis of nucleotide sugars	0.777157	1.45412	0.140971	Top
p__Bacteroidota	s__Bacteroides thetaiotaomicron	ko00240	Pyrimidine metabolism	0.775765	1.35852	0.16102	Top
p__Bacteroidota	s__Bacteroides thetaiotaomicron	ko00052	Galactose metabolism	0.774662	1.3667	0.19274	Top
p__Bacteroidota	s__Bacteroides thetaiotaomicron	ko03070	Bacterial secretion system	0.773899	1.31566	0.254287	Top
p__Bacteroidota	s__Bacteroides thetaiotaomicron	ko00740	Riboflavin metabolism	0.77336	1.40721	0.178857	Top
p__Bacteroidota	s__Bacteroides thetaiotaomicron	ko01240	Biosynthesis of cofactors	0.773164	1.41392	0.226869	Top
p__Bacteroidota	s__Bacteroides thetaiotaomicron	ko00190	Oxidative phosphorylation	0.772493	1.36293	0.221195	Top
p__Bacteroidota	s__Bacteroides thetaiotaomicron	ko02024	Quorum sensing	0.770541	1.32297	0.268906	Top
p__Bacteroidota	s__Bacteroides thetaiotaomicron	ko00520	Amino sugar and nucleotide sugar metabolism	0.769971	1.42652	0.106844	Top
p__Bacteroidota	s__Bacteroides thetaiotaomicron	ko01232	Nucleotide metabolism	0.768643	1.43054	0.201148	Top
p__Bacteroidota	s__Bacteroides thetaiotaomicron	ko03060	Protein export	0.766807	1.28107	0.239394	Top
p__Bacteroidota	s__Bacteroides thetaiotaomicron	ko00053	Ascorbate and aldarate metabolism	0.762641	1.53333	0.117739	Top
p__Bacteroidota	s__Bacteroides thetaiotaomicron	ko00450	Selenocompound metabolism	0.761644	1.47723	0.135994	Top
p__Bacteroidota	s__Bacteroides ovatus	ko00261	Monobactam biosynthesis	0.760887	1.36315	0.152845	Top
p__Bacteroidota	s__Bacteroides thetaiotaomicron	ko03410	Base excision repair	0.759696	1.43419	0.126523	Top
p__Bacteroidota	s__Bacteroides thetaiotaomicron	ko00650	Butanoate metabolism	0.755555	1.26292	0.263807	Top
p__Bacteroidota	s__Bacteroides thetaiotaomicron	ko00541	O-Antigen nucleotide sugar biosynthesis	0.755236	1.39476	0.137931	Top
p__Bacteroidota	s__Bacteroides thetaiotaomicron	ko00430	Taurine and hypotaurine metabolism	0.755162	1.42099	6.72353e-05	Top
p__Bacteroidota	s__Bacteroides thetaiotaomicron	ko00561	Glycerolipid metabolism	0.751094	1.5204	0.0615808	Top
p__Bacteroidota	s__Bacteroides thetaiotaomicron	ko00970	Aminoacyl-tRNA biosynthesis	0.749448	1.29414	0.139493	Top
p__Bacteroidota	s__Bacteroides finegoldii	ko00660	C5-Branched dibasic acid metabolism	0.748272	1.41431	0.0281784	Top
p__Bacteroidota	s__Bacteroides thetaiotaomicron	ko00270	Cysteine and methionine metabolism	0.746933	1.25457	0.153865	Top
p__Bacteroidota	s__Bacteroides thetaiotaomicron	ko01100	Metabolic pathways	0.746227	1.31676	0.265345	Top
p__Bacteroidota	s__Bacteroides thetaiotaomicron	ko01230	Biosynthesis of amino acids	0.746083	1.2642	0.258848	Top
p__Bacteroidota	s__Bacteroides thetaiotaomicron	ko00521	Streptomycin biosynthesis	0.74351	1.38172	0.121862	Top
p__Bacteroidota	s__Bacteroides ovatus	ko00430	Taurine and hypotaurine metabolism	0.743016	1.39617	0.12749	Top
p__Bacteroidota	s__Bacteroides thetaiotaomicron	ko00500	Starch and sucrose metabolism	0.741769	1.22802	0.259699	Top
p__Bacteroidota	s__Bacteroides thetaiotaomicron	ko03430	Mismatch repair	0.741718	1.22447	0.263023	Top
p__Bacteroidota	s__Bacteroides ovatus	ko00750	Vitamin B6 metabolism	0.739725	1.35069	0.194159	Top
p__Bacteroidota	s__Bacteroides thetaiotaomicron	ko00523	Polyketide sugar unit biosynthesis	0.738086	1.43898	0.0220928	Top
p__Bacteroidota	s__Bacteroides thetaiotaomicron	ko00061	Fatty acid biosynthesis	0.73766	1.3116	0.165466	Top
p__Bacteroidota	s__Bacteroides thetaiotaomicron	ko01212	Fatty acid metabolism	0.73766	1.3116	0.165466	Top
p__Bacteroidota	s__Bacteroides thetaiotaomicron	ko01110	Biosynthesis of secondary metabolites	0.737324	1.23717	0.271009	Top
p__Bacteroidota	s__Bacteroides thetaiotaomicron	ko00640	Propanoate metabolism	0.737273	1.33603	0.215881	Top
p__Bacteroidota	s__Bacteroides thetaiotaomicron	ko03018	RNA degradation	0.731205	1.21253	0.227948	Top
p__Bacteroidota	s__Bacteroides thetaiotaomicron	ko00670	One carbon pool by folate	0.730334	1.38595	0.0302445	Top
p__Bacteroidota	s__Bacteroides thetaiotaomicron	ko00260	Glycine, serine and threonine metabolism	0.728876	1.23416	0.189459	Top
p__Bacteroidota	s__Bacteroides thetaiotaomicron	ko00620	Pyruvate metabolism	0.728295	1.24269	0.155874	Top
p__Bacteroidota	s__Bacteroides thetaiotaomicron	ko00380	Tryptophan metabolism	0.728149	1.4758	0.00553718	Top
p__Bacteroidota	s__Bacteroides thetaiotaomicron	ko03440	Homologous recombination	0.724253	1.24077	0.196473	Top
p__Bacteroidota	s__Prevotella bivia	ko01501	beta-Lactam resistance	0.716337	1.37468	0.0996873	Top
p__Bacteroidota	s__Bacteroides thetaiotaomicron	ko02010	ABC transporters	0.715799	1.2785	0.171519	Top
p__Bacteroidota	s__Bacteroides ovatus	ko00440	Phosphonate and phosphinate metabolism	0.702891	1.46788	0.0279138	Top
p__Bacteroidota	s__Bacteroides ovatus	ko00340	Histidine metabolism	0.701528	1.26891	0.100413	Top
p__Bacteroidota	s__Bacteroides thetaiotaomicron	ko03020	RNA polymerase	0.701314	1.15969	0.264015	Top
p__Bacteroidota	s__Bacteroides ovatus	ko00061	Fatty acid biosynthesis	0.689373	1.20888	0.0963451	Top
p__Bacteroidota	s__Bacteroides ovatus	ko01212	Fatty acid metabolism	0.689373	1.20888	0.0963451	Top
p__Bacteroidota	s__Bacteroides ovatus	ko00260	Glycine, serine and threonine metabolism	0.687304	1.26412	0.147435	Top
p__Bacteroidota	s__Bacteroides ovatus	ko00552	Teichoic acid biosynthesis	0.684252	1.30831	0.0392561	Top
p__Bacteroidota	s__Bacteroides thetaiotaomicron	ko00020	Citrate cycle (TCA cycle)	0.683909	1.18957	0.227399	Top
p__Bacteroidota	s__Bacteroides faecis	ko03010	Ribosome	0.680657	1.16612	0.215706	Top
p__Bacteroidota	s__Bacteroides thetaiotaomicron	ko01120	Microbial metabolism in diverse environments	0.679957	1.12981	0.227925	Top
p__Bacteroidota	s__Bacteroides thetaiotaomicron	ko00564	Glycerophospholipid metabolism	0.679472	1.26266	0.0198138	Top
p__Bacteroidota	s__Bacteroides thetaiotaomicron	ko01200	Carbon metabolism	0.679107	1.1063	0.19946	Top
p__Bacteroidota	s__Bacteroides ovatus	ko00300	Lysine biosynthesis	0.674835	1.23883	0.105839	Top
p__Bacteroidota	s__Bacteroides ovatus	ko00401	Novobiocin biosynthesis	0.673232	1.37975	0.00275192	Top
p__Bacteroidota	s__Bacteroides ovatus	ko00350	Tyrosine metabolism	0.673232	1.37975	0.00275192	Top
p__Firmicutes_A	s__Blautia hansenii	ko03430	Mismatch repair	0.673148	1.29677	0.0460706	Top
p__Bacteroidota	s__Bacteroides ovatus	ko00480	Glutathione metabolism	0.67266	1.31155	0.140623	Top
p__Bacteroidota	s__Bacteroides ovatus	ko03018	RNA degradation	0.668249	1.25879	0.124193	Top
p__Bacteroidota	s__Bacteroides ovatus	ko00310	Lysine degradation	0.667601	1.2287	0.0845718	Top
p__Bacteroidota	s__Bacteroides thetaiotaomicron	ko00051	Fructose and mannose metabolism	0.667563	1.14822	0.237563	Top
p__Bacteroidota	s__Bacteroides ovatus	ko00270	Cysteine and methionine metabolism	0.667005	1.24761	0.0722317	Top
p__Bacteroidota	s__Bacteroides ovatus	ko00400	Phenylalanine, tyrosine and tryptophan biosynthesis	0.66475	1.21409	0.0610858	Top
p__Bacteroidota	s__Bacteroides ovatus	ko00600	Sphingolipid metabolism	0.664343	1.2849	0.128407	Top
p__Bacteroidota	s__Bacteroides ovatus	ko01503	Cationic antimicrobial peptide (CAMP) resistance	0.663071	1.25891	0.082587	Top
p__Bacteroidota	s__Bacteroides thetaiotaomicron	ko03030	DNA replication	0.661496	1.15011	0.136446	Top
p__Bacteroidota	s__Bacteroides ovatus	ko00660	C5-Branched dibasic acid metabolism	0.660777	1.27881	0.0119593	Top
p__Bacteroidota	s__Bacteroides ovatus	ko00790	Folate biosynthesis	0.657855	1.21644	0.0665613	Top
p__Bacteroidota	s__Bacteroides ovatus	ko00052	Galactose metabolism	0.654862	1.21583	0.108161	Top
p__Bacteroidota	s__Bacteroides ovatus	ko00190	Oxidative phosphorylation	0.650134	1.21863	0.0316802	Top
p__Bacteroidota	s__Bacteroides ovatus	ko01210	2-Oxocarboxylic acid metabolism	0.65004	1.2342	0.0996941	Top
p__Bacteroidota	s__Bacteroides ovatus	ko00220	Arginine biosynthesis	0.649306	1.20885	0.0901056	Top
p__Firmicutes_A	s__Blautia hansenii	ko01100	Metabolic pathways	0.648157	1.28505	0.0117691	Top
p__Bacteroidota	s__Bacteroides ovatus	ko01230	Biosynthesis of amino acids	0.646993	1.20223	0.110629	Top
p__Bacteroidota	s__Bacteroides ovatus	ko00670	One carbon pool by folate	0.646692	1.16933	0.0724982	Top
p__Bacteroidota	s__Bacteroides ovatus	ko00380	Tryptophan metabolism	0.646019	1.24512	0.0710651	Top
p__Bacteroidota	s__Bacteroides ovatus	ko00511	Other glycan degradation	0.644534	1.25496	0.0687069	Top
p__Bacteroidota	s__Bacteroides ovatus	ko01501	beta-Lactam resistance	0.642756	1.20114	0.066345	Top
p__Bacteroidota	s__Bacteroides ovatus	ko00561	Glycerolipid metabolism	0.642683	1.22953	0.0449645	Top
p__Bacteroidota	s__Bacteroides thetaiotaomicron	ko00010	Glycolysis / Gluconeogenesis	0.639327	1.06271	0.259682	Top
p__Bacteroidota	s__Bacteroides ovatus	ko00650	Butanoate metabolism	0.639265	1.21389	0.101004	Top
p__Bacteroidota	s__Bacteroides ovatus	ko00760	Nicotinate and nicotinamide metabolism	0.637977	1.24555	0.0157046	Top
p__Bacteroidota	s__Bacteroides ovatus	ko00780	Biotin metabolism	0.636639	1.22112	0.0980782	Top
p__Bacteroidota	s__Bacteroides ovatus	ko00290	Valine, leucine and isoleucine biosynthesis	0.636287	1.26048	0.0375351	Top
p__Bacteroidota	s__Bacteroides ovatus	ko00680	Methane metabolism	0.63513	1.1378	0.0932937	Top
p__Bacteroidota	s__Bacteroides ovatus	ko00620	Pyruvate metabolism	0.635036	1.15394	0.103753	Top
p__Bacteroidota	s__Bacteroides ovatus	ko02040	Flagellar assembly	0.631056	1.22706	0.0438832	Top
p__Bacteroidota	s__Bacteroides ovatus	ko03410	Base excision repair	0.63009	1.27662	0.0848667	Top
p__Bacteroidota	s__Bacteroides ovatus	ko01120	Microbial metabolism in diverse environments	0.619452	1.1226	0.0869568	Top
p__Bacteroidota	s__Bacteroides ovatus	ko00051	Fructose and mannose metabolism	0.617679	1.15481	0.053849	Top
p__Bacteroidota	s__Bacteroides ovatus	ko00040	Pentose and glucuronate interconversions	0.614556	1.20529	0.024108	Top
p__Bacteroidota	s__Bacteroides ovatus	ko01110	Biosynthesis of secondary metabolites	0.613552	1.16917	0.0785011	Top
p__Bacteroidota	s__Bacteroides ovatus	ko03440	Homologous recombination	0.612734	1.1611	0.0124531	Top
p__Bacteroidota	s__Bacteroides ovatus	ko03070	Bacterial secretion system	0.612254	1.23931	0.036402	Top
p__Bacteroidota	s__Bacteroides ovatus	ko00640	Propanoate metabolism	0.610441	1.18598	0.0197664	Top
p__Bacteroidota	s__Bacteroides ovatus	ko02010	ABC transporters	0.609873	1.2029	0.0156079	Top
p__Bacteroidota	s__Bacteroides thetaiotaomicron	ko00030	Pentose phosphate pathway	0.608105	1.06542	0.198537	Top
p__Bacteroidota	s__Bacteroides ovatus	ko00520	Amino sugar and nucleotide sugar metabolism	0.605174	1.1885	0.0295175	Top
p__Bacteroidota	s__Bacteroides ovatus	ko00770	Pantothenate and CoA biosynthesis	0.602074	1.1523	0.0295596	Top
p__Bacteroidota	s__Bacteroides ovatus	ko01100	Metabolic pathways	0.595697	1.11937	0.029476	Top
p__Bacteroidota	s__Bacteroides ovatus	ko01240	Biosynthesis of cofactors	0.595075	1.15828	0.0726633	Top
p__Bacteroidota	s__Bacteroides ovatus	ko02020	Two-component system	0.589904	1.19137	0.0341272	Top
p__Bacteroidota	s__Bacteroides ovatus	ko03060	Protein export	0.586247	1.21203	0.0103318	Top
p__Bacteroidota	s__Bacteroides ovatus	ko01200	Carbon metabolism	0.586234	1.10211	0.0395756	Top
p__Bacteroidota	s__Bacteroides ovatus	ko00030	Pentose phosphate pathway	0.58461	1.15382	0.0711821	Top
p__Bacteroidota	s__Bacteroides thetaiotaomicron	ko00680	Methane metabolism	0.5838	0.99225	0.212509	Top
p__Bacteroidota	s__Bacteroides ovatus	ko00970	Aminoacyl-tRNA biosynthesis	0.583413	1.10304	0.0203125	Top
p__Bacteroidota	s__Bacteroides ovatus	ko00460	Cyanoamino acid metabolism	0.583149	1.16382	0.0173486	Top
p__Firmicutes_A	s__Blautia hansenii	ko03030	DNA replication	0.582752	1.05476	0.0279674	Top
p__Bacteroidota	s__Bacteroides ovatus	ko00500	Starch and sucrose metabolism	0.578076	1.15041	0.0149837	Top
p__Bacteroidota	s__Bacteroides ovatus	ko00010	Glycolysis / Gluconeogenesis	0.576614	1.11005	0.0974867	Top
p__Bacteroidota	s__Bacteroides ovatus	ko01232	Nucleotide metabolism	0.575415	1.17771	0.0395912	Top
p__Bacteroidota	s__Bacteroides ovatus	ko03430	Mismatch repair	0.571592	1.10925	0.0225227	Top
p__Bacteroidota	s__Bacteroides finegoldii	ko03010	Ribosome	0.565066	0.994223	0.0830901	Top
p__Bacteroidota	s__Bacteroides thetaiotaomicron	ko00362	Benzoate degradation	0.564048	1.071	0.0848459	Top
p__Bacteroidota	s__Bacteroides thetaiotaomicron	ko00750	Vitamin B6 metabolism	0.562451	1.02374	0.036626	Top
p__Bacteroidota	s__Bacteroides ovatus	ko00020	Citrate cycle (TCA cycle)	0.550064	1.09489	0.0202465	Top
p__Bacteroidota	s__Bacteroides thetaiotaomicron	ko03010	Ribosome	0.517558	0.905553	0.112197	Top
p__Bacteroidota	s__Bacteroides ovatus	ko03010	Ribosome	0.48098	0.931084	0.0644756	Top
p__Bacteroidota	s__Bacteroides thetaiotaomicron	ko02040	Flagellar assembly	0.478118	0.919423	0.00050061	Top
